# Spatiotemporal evolution of the ccRCC microenvironment links intra-tumoral heterogeneity to immune escape

**DOI:** 10.1101/2022.07.11.22277322

**Authors:** Mahdi Golkaram, Fengshen Kuo, Sounak Gupta, Maria I. Carlo, Michael L. Salmans, Raakhee Vijayaraghavan, Cerise Tang, Vlad Makarov, Phillip Rappold, Kyle A. Blum, Chen Zhao, Rami Mehio, Shile Zhang, Jim Godsey, Traci Pawlowski, Renzo G. DiNatale, Luc GT Morris, Jeremy Durack, Paul Russo, Ritesh R. Kotecha, Jonathan Coleman, Ying-Bei Chen, Victor E Reuter, Robert J Motzer, Martin H. Voss, Li Liu, Ed Reznik, Timothy A. Chan, A. Ari Hakimi

## Abstract

**Background:** Intratumoral heterogeneity (ITH) is a hallmark of clear cell renal cell carcinoma (ccRCC) that reflects the trajectory of evolution and influences clinical prognosis. Here we seek to elucidate how ITH and tumor evolution during immune checkpoint inhibitor (ICI) treatment can lead to therapy resistance.

**Methods:** Here, we spatiotemporally profiled the genomic and immunophenotypic characteristics of 29 ccRCC patients, including pre- and post-therapy samples from 17 ICI treated patients. Deep multi-regional whole exome and transcriptome sequencing were performed on 29 patients at different time points before and after ICI therapy. T cell repertoire was also monitored from tissue and peripheral blood collected from a subset of patients to study T cell clonal expansion during ICI therapy.

**Results:** Angiogenesis, lymphocytic infiltration, and myeloid infiltration varied significantly across regions of the same patient, potentially confounding their utility as biomarkers of ICI response. Elevated ITH associated with a constellation of both genomic features (HLA LOH, CDKN2A/B loss) and microenvironmental features, including elevated myeloid expression, reduced peripheral T cell receptor (TCR) diversity, and putative neoantigen depletion. Hypothesizing that ITH may itself play a role in shaping ICI response, we derived a transcriptomic signature associated with neoantigen depletion that strongly associated with response to ICI and targeted therapy treatment in several independent clinical trial cohorts.

**Conclusions:** These results argue that genetic and immune heterogeneity jointly co-evolve and influence response to ICI in ccRCC.

**Trial registration:** We completed a single-arm pilot study at Memorial Sloan Kettering Cancer Center (MSKCC; ClinicalTrials.gov identifier NCT02595918) to examine the safety and feasibility of neoadjuvant nivolumab in patients with localized RCC.

## Supplementary Tables for "Spatiotemporal evolution of the ccRCC microenvironment links intra-tumoral heterogeneity to immune escape"

### Sheet: Table S1
all	WES	WTS	TCR	pathology	treated	histology		Figure	Panel	data used
MR01-NKA	available	available	not available	not available	None	clear cell		2	a	All samples with RNAseq data available
MR01-NKB	available	available	not available	available	None	clear cell		2	b	All samples with RNAseq data available used per patient to determine concordance
MR01-NKC	available	available	not available	available	None	clear cell		2	c	All samples with RNAseq data available
MR01-RA	available	available	not available	not available	None	clear cell		3	a	All samples with DNAseq data available
MR01-RB	available	available	not available	not available	None	clear cell		3	b	Each pixel in heatmap corresponds to a patient. If a mutation or SCNA listed exists per region, that patient is marked as mutant.
MR01-RC	available	available	not available	not available	None	clear cell		3	c	All samples with RNAseq data available
MR01-RD	available	available	not available	not available	None	clear cell		3	d	TCGA single region from KIRC
MR01-RE	available	available	not available	not available	None	clear cell		3	e	PBMC deep TCRseq at different time points on treatment
MR02-NKA	available	available	not available	available	None	clear cell		4	a	All samples with DNAseq data available in both pre and post treatment (N=75)
MR02-NKB	available	available	not available	available	None	clear cell		4	b	Among 7 patients with at least 4 tumor regions sequenced
MR02-NKC	available	available	not available	available	None	clear cell		4	c	NIVO20 only
MR02-RA	available	available	not available	available	None	clear cell		4	d	NIVO20 only
MR02-RB	available	available	not available	available	None	clear cell		4	e	Among 7 patients with at least 4 tumor regions sequenced
MR02-RC	available	available	not available	available	None	clear cell		4	f	n = 16 patients whose pre-ICI treatment WES data was available
MR02-RD	available	available	not available	available	None	clear cell		4	g	all tumor regions of n = 7 patients whose pre-treatment WTS and WES data was available. Correlation assessed across regions of the same patient. Each data point is a patient.
MR02-RE	available	available	not available	available	None	clear cell		4	h	all RNAseq data available. Analysis performed per sample. 3 data points removed as detected as outlier (see Methods).
MR03-NKA	available	available	not available	available	None	clear cell		4	i	all tumor RNAseq data available. Analysis performed per sample. 3 data points removed as detected as outlier (see Methods).
MR03-NKB	available	available	not available	available	None	clear cell		4	j	All tumor regions with pre treatment RNAseq available
MR03-RA	available	available	not available	available	None	clear cell		4	k	NIVO20 only including deep TCRseq of PBMC and tissue from multiple regions of tumor tissue
MR03-RB	available	available	not available	available	None	clear cell		4	l	TCR diversity measured from deep TCRseq of PBMC for each patient.
MR03-RC	available	available	not available	available	None	clear cell		4	m	TCR diversity measured from deep TCRseq of PBMC for each patient.
MR03-RD	available	available	not available	available	None	clear cell		5	a	Sample wise analysis for each patient
MR03-RE	available	available	not available	available	None	clear cell		5	b	described on the panel
MR04-NKA	not available	not available	not available	available	None	clear cell		5	c	all RNAseq samples with paired DNAseq pre and post treatment available
MR04-NKB	not available	not available	not available	available	None	clear cell		5	d	pathology data
MR04-RE	not available	not available	not available	available	None	clear cell		6	a	RNAseq from all tumor samples for which fraction of neoantigens depleted could be calculated
MR05-NKA	available	available	not available	not available	None	clear cell		6	b	RNAseq from all tumor samples for which fraction of neoantigens depleted could be calculated
MR05-NKB	available	available	not available	available	None	clear cell
MR05-NKC	available	available	not available	not available	None	clear cell		TCR seq of PBMC
MR05-RA	available	not available	not available	not available	None	clear cell		11 patients underwent deep TCRseq of PBMC at 4 time points on therapy (Extended Data Fig. 3C and Fig. 4k)
MR05-RB	available	not available	not available	available	None	clear cell
MR05-RC	available	not available	not available	not available	None	clear cell
MR05-RD	not available	available	not available	not available	None	clear cell
MR05-RE	available	not available	not available	available	None	clear cell
MR06-NKA	available	available	not available	available	None	clear cell
MR06-RA	available	available	not available	not available	None	clear cell
MR06-RB	available	available	not available	not available	None	clear cell
MR06-RC	available	available	not available	not available	None	clear cell
MR06-RD	available	available	not available	available	None	clear cell
MR06-RE	available	available	not available	not available	None	clear cell
MR07-NKA	not available	not available	not available	available	None	clear cell
MR07-NKB	not available	not available	not available	available	None	clear cell
MR07-NKC	not available	not available	not available	available	None	clear cell
MR07-RA	not available	not available	not available	available	None	clear cell
MR07-RD	not available	not available	not available	available	None	clear cell
MR07-RE	not available	not available	not available	available	None	clear cell
NIVO02-BX	available	not available	not available	available	None	clear cell
NIVO02-NKA	available	available	not available	not available	IO	clear cell
NIVO02-NKB	available	available	not available	not available	IO	clear cell
NIVO02-NKC	available	available	not available	not available	IO	clear cell
NIVO02-RA	available	not available	not available	not available	IO	clear cell
NIVO02-RB	not available	available	not available	not available	IO	clear cell
NIVO02-RC	available	available	not available	not available	IO	clear cell
NIVO02-RD	not available	available	not available	not available	IO	clear cell
NIVO02-RE	not available	available	not available	not available	IO	clear cell
NIVO03-BX	available	not available	not available	available	None	clear cell
NIVO03-NKA	available	available	not available	not available	IO	clear cell
NIVO03-NKB	available	available	not available	not available	IO	clear cell
NIVO03-NKC	available	available	not available	not available	IO	clear cell
NIVO03-RA	available	not available	not available	not available	IO	clear cell
NIVO03-RB	available	available	not available	not available	IO	clear cell
NIVO03-RC	available	available	not available	not available	IO	clear cell
NIVO03-RD	available	available	not available	not available	IO	clear cell
NIVO04-BX	available	not available	not available	available	None	clear cell
NIVO04-NKA	available	available	not available	not available	IO	clear cell
NIVO04-NKB	available	available	not available	not available	IO	clear cell
NIVO04-NKC	available	available	not available	not available	IO	clear cell
NIVO04-RA	available	not available	not available	not available	IO	clear cell
NIVO04-RB	available	available	not available	not available	IO	clear cell
NIVO04-RC	available	available	not available	not available	IO	clear cell
NIVO04-RD	available	available	not available	not available	IO	clear cell
NIVO04-RE	available	available	not available	not available	IO	clear cell
NIVO05-BX	available	not available	not available	available	None	clear cell
NIVO05-NKA	available	available	not available	not available	IO	clear cell
NIVO05-NKB	available	available	not available	not available	IO	clear cell
NIVO05-NKC	available	available	not available	not available	IO	clear cell
NIVO05-RA	available	not available	not available	not available	IO	clear cell
NIVO05-RB	available	available	not available	not available	IO	clear cell
NIVO05-RC	available	available	not available	not available	IO	clear cell
NIVO05-RD	available	available	not available	not available	IO	clear cell
NIVO05-RE	available	available	not available	not available	IO	clear cell
NIVO06-BX	available	not available	not available	available	None	clear cell
NIVO06-NKA	available	available	not available	not available	IO	clear cell
NIVO06-NKB	available	available	not available	not available	IO	clear cell
NIVO06-NKC	available	available	not available	not available	IO	clear cell
NIVO06-RA	available	not available	not available	not available	IO	clear cell
NIVO06-RB	available	available	not available	not available	IO	clear cell
NIVO06-RC	available	available	not available	not available	IO	clear cell
NIVO06-RD	available	available	not available	not available	IO	clear cell
NIVO06-RE	available	available	not available	not available	IO	clear cell
NIVO08-BX	available	not available	not available	not available	None	clear cell
NIVO08-NKA	available	available	not available	not available	IO	clear cell
NIVO08-NKB	available	available	not available	not available	IO	clear cell
NIVO08-NKC	available	available	not available	not available	IO	clear cell
NIVO08-RA	available	available	not available	not available	IO	clear cell
NIVO08-RB	available	available	not available	not available	IO	clear cell
NIVO08-RC	available	available	not available	not available	IO	clear cell
NIVO08-RD	available	available	not available	not available	IO	clear cell
NIVO08-RE	available	available	not available	not available	IO	clear cell
NIVO09-BX	available	not available	not available	available	None	clear cell
NIVO09-NKA	available	available	not available	available	IO	clear cell
NIVO09-NKB	available	available	not available	available	IO	clear cell
NIVO09-NKC	available	available	not available	not available	IO	clear cell
NIVO09-RA	available	available	available	available	IO	clear cell
NIVO09-RB	available	available	not available	available	IO	clear cell
NIVO09-RC	available	available	not available	available	IO	clear cell
NIVO09-RD	available	available	not available	available	IO	clear cell
NIVO09-RE	available	available	not available	available	IO	clear cell
NIVO10-BX	not available	available	available	available	None	clear cell
NIVO10-NKA	available	available	not available	available	IO	clear cell
NIVO10-NKB	available	available	not available	available	IO	clear cell
NIVO10-NKC	available	available	not available	available	IO	clear cell
NIVO10-RA	available	not available	not available	available	IO	clear cell
NIVO10-RB	not available	not available	not available	available	IO	clear cell
NIVO10-RC	available	available	available	not available	IO	clear cell
NIVO10-RD	available	not available	not available	available	IO	clear cell
NIVO10-RE	available	not available	not available	available	IO	clear cell
NIVO12-BX	available	not available	available	available	None	clear cell
NIVO12-NKA	available	available	not available	not available	IO	clear cell
NIVO12-NKB	available	available	not available	not available	IO	clear cell
NIVO12-RA	available	available	available	not available	IO	clear cell
NIVO12-RB	available	available	not available	not available	IO	clear cell
NIVO12-RC	available	available	not available	not available	IO	clear cell
NIVO12-RD	available	available	not available	not available	IO	clear cell
NIVO12-RE	available	available	not available	not available	IO	clear cell
NIVO14-BX	available	available	available	available	None	clear cell
NIVO14-NKA	available	available	not available	available	IO	clear cell
NIVO14-NKB	available	available	not available	available	IO	clear cell
NIVO14-NKC	available	available	not available	available	IO	clear cell
NIVO14-RA	available	available	available	available	IO	clear cell
NIVO14-RB	available	available	not available	not available	IO	clear cell
NIVO14-RC	available	available	not available	available	IO	clear cell
NIVO14-RD	available	available	not available	available	IO	clear cell
NIVO14-RE	available	available	not available	available	IO	clear cell
NIVO15-BX	available	available	available	available	None	clear cell
NIVO15-NKA	available	available	not available	available	IO	clear cell
NIVO15-NKB	available	available	not available	available	IO	clear cell
NIVO15-NKC	available	available	not available	available	IO	clear cell
NIVO15-RA	available	available	available	available	IO	clear cell
NIVO15-RB	available	available	not available	available	IO	clear cell
NIVO15-RC	available	available	not available	available	IO	clear cell
NIVO15-RD	available	available	not available	not available	IO	clear cell
NIVO15-RE	available	available	not available	not available	IO	clear cell
NIVO17-BX	available	not available	not available	available	None	clear cell
NIVO17-NKA	available	available	not available	available	IO	clear cell
NIVO17-NKB	available	available	not available	available	IO	clear cell
NIVO17-NKC	available	available	not available	available	IO	clear cell
NIVO17-RA	available	available	available	available	IO	clear cell
NIVO17-RB	available	available	not available	available	IO	clear cell
NIVO17-RC	available	available	not available	available	IO	clear cell
NIVO17-RD	available	available	not available	available	IO	clear cell
NIVO17-RE	available	available	not available	available	IO	clear cell
NIVO19-BX	available	available	available	available	None	clear cell
NIVO19-NKA	available	available	not available	available	IO	clear cell
NIVO19-NKB	available	available	not available	available	IO	clear cell
NIVO19-NKC	available	available	not available	available	IO	clear cell
NIVO19-RA	available	available	available	available	IO	clear cell
NIVO19-RB	available	available	not available	available	IO	clear cell
NIVO19-RC	available	available	not available	available	IO	clear cell
NIVO19-RD	available	available	not available	available	IO	clear cell
NIVO19-RE	available	available	not available	not available	IO	clear cell
NIVO20-BX	available	available	available	available	None	clear cell
NIVO20-NKA	available	available	not available	available	IO	clear cell
NIVO20-NKB	available	available	not available	available	IO	clear cell
NIVO20-NKC	available	available	available	available	IO	clear cell
NIVO20-RA	available	available	available	available	IO	clear cell
NIVO20-RB	available	available	available	available	IO	clear cell
NIVO20-RC	available	available	available	available	IO	clear cell
NIVO20-RD	available	available	available	available	IO	clear cell
NIVO20-RE	available	available	available	available	IO	clear cell
NIVO21-BX	available	available	available	available	None	clear cell
NIVO21-NKA	available	available	not available	available	IO	clear cell
NIVO21-NKB	available	available	not available	not available	IO	clear cell
NIVO21-NKC	available	available	not available	not available	IO	clear cell
NIVO21-RA	available	available	available	available	IO	clear cell
NIVO21-RB	available	available	not available	available	IO	clear cell
NIVO21-RC	available	available	not available	available	IO	clear cell
NIVO21-RD	available	available	not available	not available	IO	clear cell
NIVO21-RE	available	available	not available	available	IO	clear cell
NIVO22-BX	available	available	available	available	None	clear cell
NIVO22-NKA	available	available	not available	not available	IO	clear cell
NIVO22-NKB	available	available	not available	not available	IO	clear cell
NIVO22-NKC	available	available	not available	not available	IO	clear cell
NIVO22-RA	not available	available	available	not available	IO	clear cell
NIVO22-RB	available	available	not available	not available	IO	clear cell
NIVO22-RC	available	available	not available	not available	IO	clear cell
NIVO22-RD	available	available	not available	not available	IO	clear cell
NIVO22-RE	available	available	not available	not available	IO	clear cell
NIVO23-BX	available	available	available	available	None	clear cell
NIVO23-NKA	available	available	not available	not available	IO	clear cell
NIVO23-NKB	available	available	not available	not available	IO	clear cell
NIVO23-NKC	available	available	not available	not available	IO	clear cell
NIVO23-RA	available	available	not available	not available	IO	clear cell
NIVO23-RB	available	available	not available	not available	IO	clear cell
NIVO23-RC	available	available	not available	available	IO	clear cell
NIVO23-RD	available	available	not available	available	IO	clear cell
NIVO23-RE	available	available	not available	not available	IO	clear cell
NIVO8-BX	not available	not available	not available	available	None	clear cell
SC03-NK	available	available	available	available	None	clear cell
SC03-TC	available	available	available	available	None	clear cell
SC03-TF	available	available	available	available	None	clear cell
SC03-TN	available	available	available	available	None	clear cell
SC06-LN	available	available	available	available	IO	clear cell
SC06-NK	available	available	available	available	IO	clear cell
SC06-TC	available	available	available	available	IO	clear cell
SC06-TF	available	available	available	available	IO	clear cell
SC06-TN	available	available	available	available	IO	clear cell
SC08-NK	available	available	not available	available	IO	clear cell
SC08-TC	available	available	available	available	IO	clear cell
SC08-TF	not available	available	available	available	IO	clear cell
SC08-TN	not available	available	available	available	IO	clear cell
SC09-LNA	available	available	not available	not available	IO	clear cell
SC09-LNB	available	available	not available	available	IO	clear cell
SC09-NK	available	available	not available	not available	IO	clear cell
SC09-T	available	available	not available	not available	IO	clear cell
SC10-NK	available	available	not available	available	TKI.IO	clear cell
SC10-TC	available	available	not available	available	TKI.IO	clear cell
SC10-TLAT	available	available	not available	available	TKI.IO	clear cell
SC10-TMED	available	available	not available	available	TKI.IO	clear cell
SC12-NK	available	available	not available	not available	IO	clear cell
SC12-TC	available	available	not available	not available	IO	clear cell
SC12-TLOW	available	available	not available	not available	IO	clear cell
SC12-TUP	available	available	not available	not available	IO	clear cell
SC14-ADR	available	available	not available	not available	TKI.IO	clear cell
SC14-LN	available	available	not available	not available	TKI.IO	clear cell
SC14-NK	available	available	not available	available	TKI.IO	clear cell
SC14-TC	available	available	not available	available	TKI.IO	clear cell
SC14-TEM	not available	not available	not available	available	TKI.IO	clear cell
SC14-TLAT	available	available	not available	not available	TKI.IO	clear cell
SC14-TMED	available	available	not available	not available	TKI.IO	clear cell

### Sheet: Table S2
ID	Histology	Sarcomatoid	Grade	Pathologic T Stage	Pathologic N Stage	Clinical M Stage	Neoadjuvant or pre-treament Therapy	Time to recurrence	Recurrence Location	Time to metastasis	Metastasis Location	Time to last contact	Disease Status	Time to death	Cause of Death	Treatment 1	Time to treatment 1 start	Time to treatment 1 end	Treatment 2	Time to treatment 2 start	Time to treatment 2 end	Treatment 3	Time to treatment 3 start	Time to treatment 3 end	Treatment 4	Time to treatment 4 start	Time to treatment 4 end	Treatment 5	Time to treatment 5 start	Time to treatment 5 end			Time to treatment 5 start	Time to treatment 5 end
NIVO02	Clear Cell	No	3	T4	NX	M1	Yes			0	Omentum	1776	With disease
NIVO03	Clear Cell	No	3	T3A	N0	M0	Yes					1285	Without disease
NIVO04	Clear Cell	No	4	T3A	N0	M0	Yes					1534	Without disease
NIVO05	Clear Cell	No	4	T3A	N0	M0	Yes	229	Thyroid; Level Six Lymph Node; Level Six Cervical Lymph Node	229	Thyroid; Level Six Lymph Node; Level Six Cervical Lymph Node	1712	With disease			Pembrolizumab/Axitinib	1113	1232	Lenvatinib/Everolimus	1329	1904-07-01	Cabozantinib	1660	Continued
NIVO06	Clear Cell	No	4	T3A	N0	M0	Yes					1394	Without disease
NIVO08	Clear Cell	No	3	T3A	N1	M0	Yes	130	Pelvic Lymph Node; Abdominal Lymph Node; Reetroperitoneum Lymph Node; Mesentery	130	Pelvic Lymph Node; Abdominal Lymph Node; Reetroperitoneum Lymph Node; Mesentery	1551	With disease			Pazopanib	139	493	Ipilimumab/Nivolumab	514	641	Cabozantinib	648	956	Pembrolizumab/Axitinib	973	Continued
NIVO09	Clear Cell	No	3	T3A	N0	M0	Yes					1526	Without disease
NIVO10	Clear Cell	No	3	T3A	N0	M0	Yes					1352	Without disease
NIVO12	Clear Cell	No	4	T3A	N0	M0	Yes					933	Without disease
NIVO14	Clear Cell	No	3	T3A	N0	M0	Yes	419	Lung	419	Lung	1280	With disease			Pembrolizumab/Axitinib	629	930	Talazoparib/Avelumab	946	1231	Cabozantinib	1241	Continued
NIVO15	Clear Cell	No	3	T3A	N0	M0	Yes					779	Without disease
NIVO17	Clear Cell	No	2	T3A	N0	M0	Yes					1212	Without disease
NIVO19	Clear Cell	No	2	T3A	N0	M0	Yes					1006	Without disease
NIVO20	Clear Cell	No	3	T3A	N0	M0	Yes					694	Without disease
NIVO21	Clear Cell	No	4	T3A	N0	M0	Yes					694	Without disease
NIVO22	Clear Cell	No	3	T3A	N0	M0	Yes	517	Pericardium	517	Pericardium	656	With disease			Axitinib/Pembrolizumab	537	545	Lenvatinib/Pembrolizumab	545	Continued
NIVO23	Clear Cell	No	3	T3A	N0	M0	Yes					629	Without disease
MR01	Clear Cell	No	4	T3A	N0	M0	No	96	Lung; Stomach; T1	96	Lung; Stomach; T1	403		403	Cancer	Pazopanib	131	307	Nivolumab	321	321
MR02	Clear Cell	Yes	4	T4	NX	M1	No			10	Liver; Peritoneum	921	With disease
MR03	Clear Cell	No	3	T3A	N0	M0	No	95	Pancreas	95	Pancreas	1253	With disease			Axitinib/Pembrolizumab	789	Continued
MR05	Clear Cell	No	4	T4	N0	M1	No			-138	Lung; Lymph Nodes	182		182	Cancer	Cabozantinib	-125	132	Lenvatinib/Everolimus	159	Unknown
MR06	Clear Cell	No	3	T3A	N0	M0	No	639	Lung	639	Lung	1125	With disease
SC03	Clear Cell	Yes	4	T4	N1	M1	No			0	Lung; Bone; Abdomen; Pleura; Lymph Nodes	38		38	Cancer	Ipilimumab/Nivolumab	19	19
SC06	Clear Cell	No	3	T3A	N1	M1	Yes			-273	Lung; Adrenal; Bone	779	With disease			Ipilimumab/Nivolumab	-263	298	Cabozantinib	334	Continued
SC08	Clear Cell	No	3	T3A	NX	M1	Yes			-242	Lung	680	With disease			Ipilimumab/Nivolumab	-174	Continued
SC09	Clear Cell - neck LN mets	No	NA	NA	NA	M1	Yes			-299	Lymph Nodes	735	With disease			Sunitinib	-236	-167	Ipilimumab/Nivolumab	-112	70	Axitinib	276	Continued
SC10	Clear Cell	Yes		T0	NX	M1	Yes			-313	Scapula; Lung	709	With disease			Sunitinib	-291	-249	Ipilimumab/Nivolumab	-237	Continued
SC12	Clear Cell	No	4	T3A	NX	M1	Yes			-657	Frontal Sinus	690	With disease			Ipilimumab/Nivolumab	-404	345	Cabozantinib	375	464	Lenvatinib/Everolimus	574	Continued
SC14	Clear Cell	Yes	4	T4	N1	M1	Yes			-325	Lymph Nodes; Lung	282		282	Unknown	Ipilimumab/Nivolumab	-318	-253	Levatinib/Pembrolizumab	-221	-10	Lenvatinib/Everolimus	14	162	Cabozantinib	198	272	Axitinib/Pembrolizumab	278	312			278	312

### Sheet: Table S3  (RNAseq)
Sample	Patient_ID	Histology	Sample_Name	Source	Sample_Type	Sample_Region	Treated	Sampling_treatment	Treatment	Batch	subtype_fpkm_sc	CYT	StromalScore	ImmuneScore	ESTIMATEScore	TumorPurity	IIS	TIS	aDC	Angiogenesis	APM1	APM2	B_cells	CD8_T_cells	CTLA4	Cytotoxic_cells	DC	Eosinophils	iDC	Macrophages	Mast_cells	Neutrophils	NK_CD56bright_cells	NK_CD56dim_cells	NK_cells	PD1	pDC	PDL1	REACTOME_IFNG	T_cells	T_helper_cells	Tcm_cells	Tem_cells	Tfh_cells	Tgd_cells	Th1_cells	Th17_cells	Th2_cells	Treg_cells	Angio_Score	Teff_Score	Myeloid_Score	JAVELIN_ssGSEA	ImmuneCheckpoint	Macro_M1_UP	Macro_M2_UP	T_Exhausted	CB	B_naive	B_mem	Plasma	T_CD8	T_CD4_naive	T_CD4_mem_rest	T_CD4_mem_act	T_folli_hel	T_reg	T_g_d	NK_rest	NK_act	Mono	Macro_M0	Macro_M1	Macro_M2	Dendritic_rest	Dendritic_act	Mast_rest	Mast_act	CB_Eosinophils	CB_Neutrophils	AdenoSig	median.hERV	FRICTION_CD8	FRICTION_CD4	FRICTION_CD19
MSK0245	MR01	Clear cell	MR01-NKA	KIDNEY	Normal	A	No	PRE	None	B1	ccB	43.2887	929.653	2512.11	3441.77	0.444484	0.486992	0.675	-612.135	6293.46	10347.7	8189.87	2110.72	5918.78	-89.0039	4138.81	612.045	2173.7	2674.61	4485.72	-1475.32	1455.69	2840.8	690.35	3788.92	-1077.05	3804.16	-1237.05	6544.96	5177.59	5890.92	6041.06	4837.3	1569.35	-1781.56	1850.82	18.4179	809.087	-3367.15	3.25376	2.03744	1.95453	4530.58	605.867	4535.9	5123.06	1398.58	0.968436	0.0590899	0.0199644	0.0126627	0.12667	0	0.379095	0	0	0	0	0	0.0253777	0.0946563	0	0.0399581	0.133229	0.0610894	0	0.016643	0	0	0	2210.86	22.0668	0.050216	0.569306	-0.201817
MSK0246	MR01	Clear cell	MR01-NKB	KIDNEY	Normal	B	No	PRE	None	B1	ccB	6.46868	-269.89	-524.5	-794.39	0.883094	-0.592024	-0.755115	-4033.34	6262.99	9294.72	4305.06	683.27	4766.98	-4260.18	220.606	-899.369	2135.64	1758.46	2681.22	-1991.41	2075.94	2211.83	-748.854	3630.11	-4228.18	7023.3	-1991.09	4119.5	-1550.6	4629.51	5134.11	3373.35	1836.51	-4122.38	1342.02	1799.39	7.86783	-6522.28	4.40136	-0.491753	0.645947	-2909.28	-2738.28	1464.59	2810.01	-3081.33	0.336482	0.0295732	0	0.0223547	0.021313	0	0.0957144	0	0.0308994	0	0	0	0.0178863	0.0273105	0	0.00883317	0.0775211	0.00507655	0	0	0	0	0	-1653.28	15.3546	0.0776036	0.059327	0.0721597
MSK0247	MR01	Clear cell	MR01-NKC	KIDNEY	Normal	C	No	PRE	None	B1	ccB	4.12353	-570.586	-894.993	-1465.58	0.924963	-0.820127	-0.960863	-4654.03	5625.79	9039.26	3705.52	-63.2852	4669.35	-5140.22	-206.997	-1256.79	2157.7	1540.72	2383.52	-2177.42	1950.58	1997.9	-870.666	3583.08	-5040.22	6712.29	-2808.12	3693.1	-2132.54	4479.19	4989.88	3095.08	1776.48	-4003.24	836.353	1897.05	-224.708	-6099.26	4.20967	-0.781423	-0.0722659	-3811.26	-3389.87	811.296	2472.88	-3734.96	0.25312	0.0153124	0	0.0219068	0.0365582	0	0.0489116	0.000828574	0.0110021	0	0	0	0.0185405	0.0160076	0	0.00328316	0.0580881	0	0	0.0226806	0	0	0	-2933.55	13.3601	0.072762	0.032036	0.0593528
MSK0248	MR01	Clear cell	MR01-RA	KIDNEY	Tumor	A	No	PRE	None	B1	ccA	10.4557	-457.747	808.569	350.822	0.792143	-0.613934	-0.543644	165.31	3196.11	10393.3	7486.77	-549.949	4386.82	-3436.15	994.335	-3027.08	2392.43	1149.16	3296.97	-2789.58	3001.78	1938.12	345.95	3029.61	-3295.14	3055.13	1142.05	5841.56	-1243.13	5109.6	5631.02	2927.21	878.323	-3901.46	1334.42	1924.06	227.52	-4878.21	5.68172	0.737058	0.583775	-767.311	-125.032	3779.72	4054.92	337.491	0.359641	0	0.0181345	0.0107694	0.0328349	0	0.0767023	0	0.0194749	0	0.00278923	0.00342057	0.005285	0.012563	0	0.0437449	0.118805	0	0	0.00263815	0	0	0.012479	-1490.75	34.9121	0.199981	0.140208	0.0762854
MSK0249	MR01	Clear cell	MR01-RB	KIDNEY	Tumor	B	No	PRE	None	B1	ccB	24.2424	216.909	1489.05	1705.96	0.655915	-0.358332	0.0845056	1670.96	5293.24	10761.2	7579.47	-1538.9	4785.35	-2913.13	2392.2	-2930.13	2351.3	329.196	3977.25	-1804.35	1340.04	2623.41	98.8954	3286.64	-2635.11	2627.11	1321.06	6268.55	1764.47	5322.24	5774.5	3601.7	823.579	-2954.6	1672.96	1711.77	1467.24	-4444.19	6.00218	1.7067	-0.0654047	1215.34	248.855	4974.8	4313.56	-296.492	0.51645	0	0.0125654	0.00652348	0.0688336	0	0.138763	0	0.00638375	0	0.00400506	0.0126848	0.00241727	0.00496411	0.0263991	0.0662122	0.160198	0.00275458	0	0.0037446	0	0	0	-3036.95	34.1491	0.104871	0.175587	-0.11896
MSK0250	MR01	Clear cell	MR01-RC	KIDNEY	Tumor	C	No	PRE	None	B1	ccB	52.6741	1459.55	2669.31	4128.87	0.35203	0.725093	1.0949	2323.35	7857.3	10791.2	8212.33	391.516	5792.72	-128.006	4649.49	89.2131	2193.84	1637.12	4957.05	-1214.12	2953.07	2258.2	633.198	4245.43	364.016	5465.24	-677.029	7070.15	4966.08	6022.6	5892.52	4854.54	1469.92	-1026.83	2309.32	1575.83	2394.79	-3112.13	6.13274	2.49451	0.498774	4825.68	1151.95	5706.72	4858.08	1496.84	0.933883	0.0285936	0	0	0.191625	0	0.366962	0.0154103	0	0	0	0	0.018023	0.0291661	0	0.104356	0.148716	0.00325906	0	0.0277718	0	0	0	-2358.02	28.4004	0.0580619	0.617578	-0.31796
MSK0251	MR01	Clear cell	MR01-RD	KIDNEY	Tumor	D	No	PRE	None	B1	ccB	36.6453	631.687	2032.33	2664.02	0.543635	-0.0103414	0.409248	1761.92	7015.33	10812.6	7843.6	-338.495	5074.1	-1623.07	3481.93	-2569.61	2154.9	862.504	3702.08	-1209.37	1850.04	2268.99	748.928	3460.81	-1382.06	4471.19	1997.09	6688.4	1856.76	5687.31	5758.22	4172.5	939.181	-2535.6	2105.18	1019.47	1701	-3447.15	6.40589	1.92431	0.643153	1760.52	939.441	5314.76	4477.1	522.471	0.669597	0	0.0199897	0.00657674	0.0879531	0	0.167712	0	0.0117886	0	0.00931228	0.0168717	0.00521584	0.065322	0	0.0916571	0.160433	0.0196416	0	0.000853156	0	0	0.00627048	-2030.62	32.3269	0.114557	0.223003	-0.119821
MSK0252	MR01	Clear cell	MR01-RE	KIDNEY	Tumor	E	No	PRE	None	B1	ccB	49.863	885.447	2668.2	3553.65	0.429713	0.469078	0.992333	2564.81	6387.1	10915.6	8518.56	1351.22	5595.62	957.041	4577.25	-1447.73	2381.92	1356.07	4373.63	-1387.42	2061.47	2270.98	838.428	3437.38	-30.0013	3400.15	1383.06	7213	4861.41	6321.4	6241.67	4223.92	1357.02	-1432.46	2523.99	-87.7945	2675.58	-3155.14	5.97634	2.71033	1.32836	4788.93	2191.69	5999.81	4945.12	2398.26	0.964319	0	0.0314866	0.0142802	0.13958	0	0.384255	0	0.0128768	0	0	0.0016616	0.0121929	0.077707	0	0.105403	0.166551	0.0162316	0	0.0020932	0	0	0	-821.918	39.8572	0.156705	0.462398	-0.0729083
MSK0253	MR02	Clear cell	MR02-NKA	KIDNEY	Normal	A	No	PRE	None	B1	ccB	4.26896	-31.786	-144.806	-176.592	0.836974	-0.449265	-0.995739	-3768.79	6636.28	9088.31	4064.83	415.396	4615	-4758.21	-301.808	-159.77	2454.28	2437.69	2956.56	-1362.07	2430.72	2894.79	-794.616	3820.04	-4967.21	6923.3	-1652.07	4440.93	-2548.72	4582.78	4956.08	3711.88	1665.61	-4339.56	660.981	477.121	-12.1893	-5906.26	4.61069	-0.923249	0.395268	-3511.23	-2473.25	1579.03	3277.41	-2877.17	0.375901	0.0158078	0.0015316	0.0255031	0	0	0.099598	0	0	0	0	0	0.0237007	0.0363227	0	0.0077771	0.117844	0.015592	0	0.0322237	0	0	0	-2599.46	16.916	0.0502732	0.0505522	0.0466327
MSK0254	MR02	Clear cell	MR02-NKB	KIDNEY	Normal	B	No	PRE	None	B1	ccB	5.22502	-393.27	-311.842	-705.112	0.87687	-0.588522	-0.950617	-3910.2	5457.72	9035.57	4166.66	676.368	4608.15	-4068.18	-215.342	-522.259	2335.19	2410.15	2998.01	-1141.75	2577.26	2459.48	-1225.42	3442.51	-5449.24	4267.18	-1547.07	4166.58	-2002.86	4623.95	4939.51	3409.26	1839.72	-4301.21	977.386	958.546	-146.165	-6016.26	4.22975	-0.659037	0.941434	-3040.84	-1753.81	1461.09	3308.06	-1818.6	0.333883	0	0.0278037	0.026208	0	0.00283554	0.0954847	0	0	0	0.00711192	0	0.0156684	0.0241031	0	0.00182192	0.0955532	0.0143899	0.00141316	0.0171522	0	0	0.00433763	-1901.33	22.0408	0.0693339	0.0666391	0.0717599
MSK0255	MR02	Clear cell	MR02-NKC	KIDNEY	Normal	C	No	PRE	None	B1	ccB	3.59531	-625.726	-580.362	-1206.09	0.909819	-0.781911	-1.16996	-4409.7	5322.43	8767.49	3065.87	682.761	4571.34	-4798.21	-403.167	-925.25	2378.89	2084.99	2508.47	-1383.98	2493.18	2039.44	-1357.33	3497.12	-5807.25	4859.21	-1739.08	3747.67	-2758.18	4551.36	4984.76	3294.82	1839.75	-4566.59	327.111	1318.66	-341.73	-6850.3	4.16915	-0.845473	0.0238562	-3686.34	-2085.25	909.457	2714.44	-2253.58	0.278785	0.000488323	0.0285748	0.0254946	0	0.0184299	0.0729746	0	0	0	0.0105093	0	0.00302229	0.0233854	0	0.00463099	0.0656437	0.0122232	0	0.0108544	0	0	0.00255303	-3337.29	21.1639	0.0490193	0.0407089	0.0494452
MSK0256	MR02	Clear cell	MR02-RA	KIDNEY	Tumor	A	No	PRE	None	B1	ccB	12.9341	-126.941	1707.45	1580.51	0.669703	-0.067817	-0.156198	-15.7324	4931.84	9959.9	6273.53	-627.909	4871.13	-4086.18	468.069	-2439.15	2667.16	1624.8	4357.36	-1017.16	4930.2	3079.57	-855.543	2920.86	-4008.17	5277.23	-387.017	5799.03	-1479.44	5174.99	5984.45	4651.72	764.797	-3582.75	887.103	2404.45	410.425	-5302.23	6.42471	0.276306	1.58644	-1126.02	-1215.81	3977.87	5131.69	-2312.79	0.577476	0	0	0.0148385	0.00387005	0	0.100014	0	0.00668904	0	0	0	0.0152092	0.000138614	0.0593975	0.00745746	0.180674	0.0174003	0.0124913	0.0337498	0	0	0.125547	4319.87	41.0485	0.362071	0.278524	0.31353
MSK0257	MR02	Clear cell	MR02-RB	KIDNEY	Tumor	B	No	PRE	None	B1	ccA	13.4277	-13.3151	1010.41	997.097	0.730768	-0.171402	-0.267616	1619.1	6082.65	10033.8	6920.08	-480.626	5044.99	-3732.16	951.998	-1991.98	2738.57	1291.56	4136.08	-1010.62	2226.68	2913.3	-415.743	3137.51	-2577.11	6498.28	-21.0009	5846.98	-989.534	5276.37	5641.58	4112.52	1108.43	-3989.21	871.185	2698.65	15.9237	-5546.24	7.02573	0.448118	-0.224671	-809.374	-1029.15	3646.89	4796.66	-1772.8	0.411113	0	0.00542695	0.0172621	0.00602255	0	0.133412	0	0.00342798	0	0	0	0.0103336	0.0143351	0	0.0144864	0.171146	0	0.0193803	0.0156812	0	0	0.000198764	-3472.76	35.6476	0.475126	0.274393	0.375883
MSK0258	MR02	Clear cell	MR02-RC	KIDNEY	Tumor	C	No	PRE	None	B1	ccA	9.75767	237.749	801.332	1039.08	0.726548	-0.24619	-0.448684	1935.69	6337.94	9996.36	6732.62	-743.706	4857.06	-3942.17	526.351	-1725.02	2685.11	1220.11	3973.07	-376.807	2242.87	2659.75	-545.358	3349.92	-3337.14	6306.27	327.014	5634.8	-1700.22	5076.72	5354.77	3987.15	1023.74	-4140.97	1126.83	2631.24	-54.7128	-5861.25	7.01717	0.0733366	0.218841	-1756.77	-1230.64	3475.21	4690.01	-2139.11	0.384624	0	0.00277756	0.0129716	0.00926482	0	0.0766688	0	0.00949367	0	0.00561028	0	0.0170376	0.0310284	0	0.00635696	0.153628	0	0.0264893	0.0324708	0	0	0.000825946	-2565.35	32.8684	0.269161	0.288035	0.354366
MSK0259	MR02	Clear cell	MR02-RD	KIDNEY	Tumor	D	No	PRE	None	B1	ccB	16.8806	464.042	1928.59	2392.63	0.57663	-0.402082	-0.204858	-1118.3	3067.41	10142.7	7961.19	-165.402	4722.39	-1306.06	1324.75	-892.561	1939.65	1296.23	5362.17	-1129.4	2901.39	2727.27	-1439.95	2850.02	-1755.08	402.017	323.014	6120.08	1325.82	5115.66	5340.52	4276.79	1254.93	-3964.33	1967.94	-1112.94	1036.84	-4029.17	5.41336	1.3316	1.56485	497.17	795.119	4678.02	5236.58	-539.446	0.629721	0	0.0151766	0.0118566	0.035303	0	0.195614	0	0	0	0	0	0.0113996	0.0771859	0	0.0115045	0.211429	0.0135125	0.0130281	0	0	0	0.0337107	4306.62	35.8362	0.0212354	0.182689	0.0159652
MSK0260	MR02	Clear cell	MR02-RE	KIDNEY	Tumor	E	No	PRE	None	B1	ccB	28.0676	1195.66	2699.38	3895.05	0.383941	0.368646	0.875665	1054.95	3606.32	10614.7	8697.22	-56.8695	5060.85	1237.05	2305.95	182.991	2084.23	1677.83	5941.24	-526.781	2705.79	3303.46	-586.197	2893.82	604.026	1845.08	284.012	7361.05	2829.32	5805.22	5666.57	5586.12	1546.24	-3462.94	3208.33	-81.9849	1892.65	-1817.08	5.47132	1.91928	2.49184	2133.71	2648.72	5747.32	6100.08	1515.71	0.901975	0	0.00787895	0.00787034	0.0600044	0	0.259296	0.00879767	0	0	0	0	0.00401755	0.0920918	0	0.0433261	0.387153	0.00766667	0	0	0.00112259	0	0.0227507	4282.31	26.3465	0.209157	0.19088	-0.00505238
MSK0261	MR03	Clear cell	MR03-NKA	KIDNEY	Normal	A	No	PRE	None	B1	ccB	6.96294	-117.497	-214.91	-332.407	0.849271	-0.474531	-0.733481	-2886.37	6334.1	8929.07	3695.35	510.863	4906.45	-3432.15	622.211	-421.353	2392.04	1880.75	2976.02	-1263.95	2959.69	1972.42	-1082.65	3518.17	-3939.17	5298.23	-1470.06	4398.55	-1892.87	5197.87	4846.66	3339.87	1948.79	-4033.6	1612.67	935.214	136.244	-6815.29	4.09824	-0.342935	1.63691	-3038.47	-1844.26	1891.3	3185.07	-2388.8	0.392358	0.0169345	0	0.041816	0	0.00790607	0.0882472	0	0	0	0.0205567	0	0.0331461	0.0333739	0	0.0179791	0.0697187	0.0338144	0	0	0.0163993	0	0.0124666	-577.068	22.7382	0.0171852	0.0554998	0.0333209
MSK0262	MR03	Clear cell	MR03-NKB	KIDNEY	Normal	B	No	PRE	None	B1	ccB	10.4204	28.8923	5.49727	34.3896	0.819628	-0.351968	-0.750342	-3597.36	6112	9307.98	4036.01	1303.69	4816.34	-2655.11	962.018	-381.824	2482.81	2164.99	2998.87	-1867.88	2778.44	2857.67	-849.536	3678.21	-4284.19	5524.24	-2368.1	4913.73	-1075.75	4941.13	4802.58	3266.46	1637.81	-4085.39	1562.88	1330.87	-102.023	-6336.27	4.11554	0.106223	2.35274	-2272.78	-2376.58	2612.58	3478.2	-2729.23	0.47268	0.100919	0	0.154681	0.0153379	0	0.0578219	0	0.00657994	0	0.00415152	0	0.0351544	0.0265282	0	0.00541833	0.028599	0.00268566	0.000252357	0	0.0298888	0.00466259	0	645.274	24.4044	0.0750141	0.0711892	0.0899242
MSK0263	MR03	Clear cell	MR03-RA	KIDNEY	Tumor	A	No	PRE	None	B1	ccA	26.2177	1009.77	1386.08	2395.85	0.576245	0.387942	0.194293	963.931	9997.9	10256.5	5207.62	-171.219	5478.15	-2232.1	2405.56	-277.087	2762.71	1107.33	3187.62	1015.17	3183.77	2519.25	759.362	3892.82	-2434.11	8342.36	-515.022	5544	92.7969	6103.58	5449.01	5064.8	2042.38	-2532.95	1495.36	395.61	1279.86	-5606.24	7.24951	1.01057	0.980218	-202.089	-509.06	3929.44	4795.51	-1320.78	0.614428	0.0964176	0	0.0825573	0.0566185	0	0.0707155	0.00235106	0.00493487	0	0.00460354	0	0.0308153	0.0805499	0.0149727	0.014882	0.0580169	0	0	0.0936493	0	0	0.00334338	-1178.95	33.6487	0.280859	0.176254	0.203767
MSK0264	MR03	Clear cell	MR03-RB	KIDNEY	Tumor	B	No	PRE	None	B1	ccA	27.2669	1338.74	1285.38	2624.12	0.548541	0.259836	0.145935	1784.31	9497.2	10389.2	6006.08	-634.703	5377.24	-1879.08	2231.38	-498.701	2640.71	925.819	4194.21	392.217	2430.39	2426.94	344.461	4059.8	-2078.09	7655.33	-1115.05	5655.8	340.491	5846.25	5179.94	4609.64	1574.25	-2211.99	2246.39	302.741	1215.93	-5213.23	7.41406	1.04064	0.0218095	-12.5244	441.255	4317.91	5005.9	-346.123	0.546358	0.0580238	0	0.0479133	0.0526737	0	0.119988	0	0.00124317	0	0	0	0.0402933	0.0213378	0	0.0467309	0.112625	0.000314015	0	0.0437543	0	0	0.00146118	-3850.33	31.5535	0.258472	0.211225	0.131339
MSK0265	MR03	Clear cell	MR03-RC	KIDNEY	Tumor	C	No	PRE	None	B1	ccA	46.4707	727.232	1711.67	2438.9	0.571069	0.265927	0.373399	2435.87	8443.79	10605.3	6329.2	-198.908	5462.02	-562.024	3306.42	-923.949	2443.75	458.697	3495.21	529.96	2864.56	2390.14	356.242	3792.73	-255.011	5993.26	1343.06	6035.41	1802.98	5871.7	5397.9	4226.7	1505.35	-2986.79	2195.76	1020.44	1250.12	-4007.17	7.28943	1.95229	0.256536	1676.97	1809.55	4903.29	4690.41	806.353	0.645766	0.0518165	0	0.0376121	0.0756756	0	0.139629	0	0	0	0.0353884	0	0.0279088	0.0137038	0	0.102863	0.0967887	0.000341871	0	0.0635991	0	0	0.000439387	-2514.08	28.5872	0.25937	0.126549	0.0412788
MSK0266	MR03	Clear cell	MR03-RD	KIDNEY	Tumor	D	No	PRE	None	B1	ccB	75.7754	1746.83	3494.23	5241.06	0.19522	1.10825	1.61951	248.813	7728.1	10684.1	7326.38	5084.89	6731.84	1440.06	5986.37	638.187	2332.77	512.413	4748.47	1213.48	704.028	2365.8	1161.17	3927.39	4094.18	6824.3	476.021	6961.02	7025.99	7174.99	6770.98	6059.18	2508.38	-759.389	2336.93	-1235.39	2269.3	-3675.16	5.49298	3.20679	0.488479	7109.85	2916.72	5256.63	5341.54	3640.4	1.38225	0.252015	0.00496355	0.169973	0.125471	0	0.424619	0.0240192	0	0	0	0	0.0958162	0.0237145	0	0.0182631	0.172596	0	0	0.0708006	0	0	0	-3126.48	19.2153	0.474644	0.467078	0.688839
MSK0267	MR03	Clear cell	MR03-RE	KIDNEY	Tumor	E	No	PRE	None	B1	ccA	25.7841	1410.02	1647.02	3057.03	0.494337	0.397546	0.250142	2307.97	9715.96	10405.2	6087.53	-333.094	5499.22	-1630.07	2570.19	-325.114	2654.13	988.902	3850.21	1179.97	2684.36	2434.16	679.81	3927.09	-1295.06	8006.35	-43.0019	5951.3	892.67	5905.18	5231.43	4956.6	1835.83	-2482.29	2078.01	-169.649	1434.77	-4985.22	7.32806	1.30588	1.00529	551.38	912.615	4750.27	5203.29	-136.268	0.656513	0.096901	0	0.0652867	0.0343658	0	0.168208	0	0.00832691	0.00801076	0	0	0.0499846	0.0394539	0.000499205	0.0549707	0.0514376	0	0.00104184	0.0780251	0	0	0	-1394.66	29.5094	0.229916	0.119525	0.0473998
MSK0268	MR05	Clear cell	MR05-NKA	KIDNEY	Normal	A	No	PRE	None	B1	ccB	5.62626	-476.679	-689.438	-1166.12	0.907369	-0.734257	-0.9596	-4671.4	5150.17	9252.23	2516.39	44.8359	4580.22	-6217.27	19.0028	-962.517	2314.7	1740.07	3013.1	-1757.71	1954.6	1888.98	-916.454	3676.16	-5531.24	5594.24	-2513.11	3822.48	-2355.24	4617.36	5180.9	3130.6	1747.95	-4130.48	1284.04	397.282	66.4388	-6181.27	3.83591	-0.70684	1.72521	-3455.85	-2645.57	1859.11	2556.99	-2881.12	0.289479	0	0.0190966	0.0165014	0.00464447	0	0.103687	0	0	0	0	0	0.0326331	0.0423312	0	0.0156799	0.0424009	0	0	0.0125045	0	0	0	929.861	25.5245	0.0855711	0.0883166	0.0967293
MSK0269	MR05	Clear cell	MR05-NKB	KIDNEY	Normal	B	No	PRE	None	B1	ccB	3.95644	-674.127	-1130.6	-1804.73	0.94273	-0.96883	-1.11187	-5229.44	4741.27	8821.23	1843.85	-154.895	4477.82	-6594.29	-79.1735	-1111.11	2323.86	1445.56	2494.41	-2226.46	1806.29	1412.52	-1445.69	3556.26	-5697.25	5961.26	-2942.13	3278.57	-3124.42	4554.84	5068.72	2901.83	1725.92	-4344.12	885.441	676.944	-64.5658	-5916.26	3.74837	-1.69212	0.588702	-4561.11	-3061.55	898.472	2351.65	-3401.66	0.224921	0.0034042	0.0173598	0.013632	0	0	0.075608	0	0.00222647	0	0	0	0.0201015	0.0170896	0	0.0191048	0.0563951	0	0	0	0	0	0	-2662.77	25.151	0.0809681	0.0553272	0.107419
MSK0270	MR05	Clear cell	MR05-NKC	KIDNEY	Normal	C	No	PRE	None	B1	ccB	2.92361	-698.951	-1190.24	-1889.19	0.946793	-1.17195	-1.26114	-5324.55	4375.24	8626.82	1771.62	-338.349	4392.88	-8303.36	-221.714	-1306.68	2233.9	1445.58	2554.93	-1895.6	1835.11	975.909	-1607.76	3246.31	-5984.26	3562.15	-2827.12	3198.24	-3406.82	4652.72	4911.19	2600.97	1577.37	-4268.47	706.381	458.701	46.1204	-6380.28	3.68615	-1.86035	0.427202	-4796.58	-2821.34	809.56	2485.88	-3251.81	0.198222	0	0.0183014	0.00830765	0	0	0.0558615	0	0.00104689	0	0	0	0.0230399	0.0164633	0	0.010481	0.0632806	0	0	0	0.00143932	0	0	-2719.18	25.3416	0.0523877	0.0449393	0.076604
MSK0274	MR05	Clear cell	MR05-RD	KIDNEY	Tumor	D	No	PRE	None	B1	ccA	15.9302	466.359	751.669	1218.03	0.70825	-0.474091	-0.424768	-427.781	7599.59	10271.1	6602.08	-720.936	4522.89	-3170.14	748.948	-1785.99	2042.87	1408.96	3509.77	-961.718	2102.12	1435.16	-75.2338	3627.51	-3902.17	5649.24	51.0022	5326.1	-1599.78	4533.14	4852.16	3851.76	1237.43	-3056.61	1902.03	1622.29	1069.72	-4419.19	6.98174	0.805105	-0.874945	-1439.4	-822.286	3591.04	3859.56	-1280.52	0.473259	0	0.0614706	0.0181119	0.0490058	0	0.118385	0.00862688	0	0	0	0	0.00773943	0.0582478	0.0134654	0.0113652	0.109973	0	0.00720009	0.00395451	0.00173933	0	0.00397435	-4970.56	32.9218	0.0859161	0.059656	-0.00191228
MSK0276	MR06	Clear cell	MR06-NKA	KIDNEY	Normal	A	No	PRE	None	B1	ccB	22.0205	207.099	1582.91	1790.01	0.646553	0.210638	0.170863	-2757.32	6371.4	9862.82	6953.13	3149.38	5166.31	-2214.1	1464.91	83.3903	2423.39	2727.13	3522.93	-2026.35	1398.99	2930.5	-411.054	3879.71	-4074.18	7804.34	-1884.08	5589.95	1741.79	5547.07	6547.94	4934.38	1471.22	-3467.47	1444.73	-127.552	483.05	-4727.2	3.75536	1.32349	0.871631	1656.96	-1557.62	2587.45	3868.52	-675.026	0.710904	0.0271499	0.195742	0.0353686	0.030899	0	0.231944	0.0024057	0	0	0	0	0.00951023	0.0795162	0	0.00526862	0.0709171	0.0113699	0.00272688	0.00766727	0	0.000418434	0	-1780.69	28.6412	0.0207974	0.2238	0.225239
MSK0277	MR06	Clear cell	MR06-RA	KIDNEY	Tumor	A	No	PRE	None	B1	ccB	34.8341	785.55	1661.92	2447.47	0.570036	-0.105241	0.185701	570.221	7521.62	10549.2	8118.92	-150.317	4879.46	129.006	2405.97	-1713.48	2096.94	1480.72	4191.31	-1066.74	2377.85	1552.59	-76.1773	3493.02	-740.032	4848.21	184.008	6199.82	1178.93	5012.85	5563.49	4091.83	1582.79	-2663.19	2490.73	1234.53	1615.58	-4020.17	6.682	1.92121	-0.244079	1246.28	1176.14	4587.98	4549.2	825.23	0.629526	0	0.022959	0.0192032	0.114662	0	0.0899452	0	0.0240729	0	0.0326105	0	0.0510643	0.0687841	0	0.0332056	0.160077	0	0.0113108	0	0.00105489	0	0.000577203	-3857.76	34.1567	0.239287	-0.0434121	-0.106683
MSK0278	MR06	Clear cell	MR06-RB	KIDNEY	Tumor	B	No	PRE	None	B1	ccB	38.8016	1515.99	1650.72	3166.71	0.480279	0.186272	0.21785	-2716.7	7679.1	9992.48	6698.4	257.906	5406.11	-1863.08	2974.1	754.538	2274.73	2395.77	4688.65	-855.205	1159.84	2153.37	15.3143	4332.97	-3316.14	5568.24	-2333.1	5812.45	1538.2	5768.89	6100.87	5209.69	1432.46	-1897.31	1570.91	-1359.76	1770.2	-5935.26	4.29599	1.23375	0.905125	1480.43	-1407.95	3319.61	4909.72	-1690.34	0.642343	0.000306744	0.0161502	0.00328327	0.1213	0	0.104912	0	0.0028345	0	0	0	0.047297	0.0634503	0	0.0206338	0.183208	0.00233046	0	0.0745061	0	0.00213136	0	-644.25	32.1832	0.117694	0.3362	-0.0289049
MSK0279	MR06	Clear cell	MR06-RC	KIDNEY	Tumor	C	No	PRE	None	B1	ccB	35.7237	1191.28	2013.3	3204.58	0.475396	0.322715	0.542879	-2195.25	8012.12	10158.1	7139.59	1336.21	5463.77	-722.031	2963.75	-59.2914	2367.14	2200.81	4404.8	-616.617	973.797	2661.22	-340.471	3920.05	-2556.11	6336.27	-1794.08	5985.41	2917.05	6059.86	6365.47	5282.54	1463.65	-2408.06	1793.46	-414.896	1621.62	-5352.23	5.32528	1.59886	0.886726	2516.61	-890.96	3830.78	4994.8	-862.436	0.806963	0	0.0725803	0.0117474	0.0739277	0	0.330577	0	0	0	0	0	0.0303746	0.043722	0	0.020036	0.207111	0	0	0.0168871	0	0	0	-1595.35	33.2746	0.153015	0.327052	-0.0157216
MSK0280	MR06	Clear cell	MR06-RD	KIDNEY	Tumor	D	No	PRE	None	B1	ccA	11.7638	297.604	497.38	794.984	0.750696	-0.665666	-0.580433	44.2981	7371.8	10196.2	6445.47	-806.293	4359.43	-3394.15	284.745	-1578.06	1986.28	1248.17	3391.78	-909.789	1955.18	1068.19	-253.584	3344.34	-4187.18	4376.19	380.016	5126.03	-1939.9	4517.84	4873.82	3547.6	1121.62	-3216.99	1885.18	1251.22	1119.13	-4854.21	6.91422	0.562305	-1.57854	-2133.33	-1084.91	3584.02	3728	-1714.51	0.403393	0	0.0187998	0.0163684	0.0200582	0	0.0461693	0	0.0109268	0	0.013108	0	0.0185865	0.0194279	0	0.0149905	0.141961	0	0.0549786	0.0191437	0	0	0.00887428	-5616.47	31.9046	0.112471	0.0397381	0.0332045
MSK0281	MR06	Clear cell	MR06-RE	KIDNEY	Tumor	E	No	PRE	None	B1	ccB	43.6995	1036.14	1996.81	3032.95	0.497407	0.0818305	0.425245	1257.5	7786.75	10731.8	8426.89	-239.139	5014.15	114.005	3016.77	-1292.68	2061.04	1516.27	4185.28	-1046	2323.89	1828.64	333.454	3520.8	1008.04	5241.23	-294.013	6615.3	2050.66	5134.83	5485.57	4287.86	1566.29	-2286.74	2640.69	1607.36	1829.54	-3405.15	6.63447	2.2396	-0.546001	2026.86	1696.2	5080.54	4662.72	1477.59	0.749522	0	0.0176241	0.0197933	0.133808	0	0.132612	0	0.0149433	0	0.0448233	0	0.0665724	0.0421301	0	0.0596864	0.198975	0	0	0.010156	0	0	0.00839882	-4548.09	32.5645	0.317504	-0.066292	-0.140361
MSK0282	NIVO02	Clear cell	NIVO02-NKA	KIDNEY	Normal	A	Yes	PRE&POST_IO	IO	B1	ccB	11.6423	236.521	133.243	369.764	0.790443	-0.191875	-0.196179	-2399.78	6301.15	9382.56	4887.83	-711.85	5097.06	-3444.15	772.56	759.472	2746.39	2317.91	2806.81	-197.547	-94.9221	3187.21	-1413.84	4065.48	-3789.16	3903.17	-2267.1	4970.73	-204.401	5505.74	5699.32	4743.43	1135.07	-4196.78	803.275	-632.665	1153.5	-5250.23	3.00083	0.0282321	1.27325	-1542.97	-2937.14	2408.2	3283.09	-3901.47	0.421143	0	0.00884763	0.0244721	0.00258305	0	0.220962	0	0	0	0	0.00307737	0.00869228	0.0251546	0	0	0.0937238	0	0.0264818	0.00714788	0	0	0	-296.856	29.5144	0.105287	0.165964	0.107091
MSK0283	NIVO02	Clear cell	NIVO02-NKB	KIDNEY	Normal	B	Yes	PRE&POST_IO	IO	B1	ccB	7.60751	40.0867	-287.522	-247.436	0.84262	-0.367297	-0.359848	-3644.55	5894.24	9072.44	3492	381.4	4893.72	-2827.12	580.079	-602.488	2266.55	2153.01	2971.34	-2094.83	1232.49	2713.07	-915.342	4051.32	-4125.18	5389.23	-1460.06	4079.24	-1207.56	5262.1	5998.78	3855.7	2009.43	-4503.64	1152.92	576.602	863.544	-6153.27	3.60303	-0.0412372	0.249541	-2139.6	-2622.5	1893.15	2776	-3423.87	0.39241	0.034863	0	0.0399914	0.0252817	0	0.154002	0	0	0	0	0	0.000589222	0.0237343	0.00262108	0.0456486	0.0441268	0	0	0.0215516	0	0	0	-3408.81	25.8352	0.0740662	0.0692602	0.0535006
MSK0284	NIVO02	Clear cell	NIVO02-NKC	KIDNEY	Normal	C	Yes	PRE&POST_IO	IO	B1	ccB	4.10366	-311.875	-713.785	-1025.66	0.89851	-0.702153	-0.639354	-4682.08	6795.29	8890.34	3687.93	-626.579	4954.85	-4975.22	18.8103	-838.838	2736.15	1675.77	1666.89	-1626.24	-8.97223	3329.93	-1526.69	3586.79	-5292.23	3892.17	-2192.09	3668.27	-1739.46	5142.23	5550.72	3978.89	1103.03	-5474.72	389.451	816.582	235.315	-6228.27	3.17661	-1.05946	-0.207569	-3665.42	-3909.58	1177.33	2910.45	-4841.67	0.234655	0	0.00516002	0.00440088	0.00246644	0	0.119889	0	0	0	0.00250994	0	0.0158827	0.00360921	0	0.00581944	0.0678415	0	0	0.00610109	0	0	0.000974707	-3832.1	31.9709	0.19861	0.104964	0.188593
MSK0285	NIVO02	Clear cell	NIVO02-RB	KIDNEY	Tumor	B	Yes	PRE&POST_IO	IO	B1	ccA	68.9261	944.287	2285.64	3229.93	0.472119	0.438323	0.783527	753.328	7191.4	10725.4	8203.54	810.104	5571.66	5430.23	3557.58	-836.893	2998.86	1133.3	4815.34	-1500.18	2732.61	2892.36	-222.728	3298.93	3587.16	3462.15	-20.0009	6674.82	3786.05	6283.9	6205.22	4336.58	1679.1	-2149.66	3026.64	196.18	1455.85	-4163.18	6.58812	2.93503	1.24606	3693.01	3155.23	5261.96	4881.25	3551.13	0.785875	0	0.0384407	0.0293565	0.198727	0	0.127558	0	0.0533977	0	0.038324	0	0.0772157	0.0287025	0	0.0499056	0.133599	0	0	0	0.00815951	0	0.00248844	-1221.65	33.5056	0.496806	-0.142427	-0.102148
MSK0286	NIVO02	Clear cell	NIVO02-RC	KIDNEY	Tumor	C	Yes	PRE&POST_IO	IO	B1	ccB	39.3006	1360.93	2379.06	3739.99	0.404856	0.656764	0.913608	1382.84	9486.24	10820.2	8380.05	337.242	5742.79	842.036	4064.66	-999.653	3034.09	1616.87	4054.03	-706.743	1897.15	3026.36	776.623	3792.24	1398.06	5874.25	-57.0025	6778.58	3403.63	5994.62	6280.67	5186.93	2025.61	-2977.66	2632.08	762.712	1294.89	-3417.15	6.69538	1.95234	0.558832	3087.19	1586.64	5062.12	5161.27	1187.01	0.858812	0	0.0110891	0.0498888	0.0710867	0	0.335938	0	0	0	0.0168161	0	0.0347735	0.0785981	0	0.0564434	0.176596	0	0.00348473	0.0240979	0	0	0	-1115.84	28.4539	-0.0740037	0.435261	-0.0786281
MSK0287	NIVO02	Clear cell	NIVO02-RD	KIDNEY	Tumor	D	Yes	PRE&POST_IO	IO	B1	ccA	38.0003	133.595	1965.08	2098.67	0.611337	0.0776087	0.404497	1402.08	6716.81	11103.3	8560.38	-314.667	5331.6	-358.015	3488.69	-2287.49	3071.19	1068.98	3270.81	-2265.4	1917.34	3275.25	101.996	3464.35	922.04	1938.08	703.03	7061.14	2010.77	5349.75	5599.03	3993.67	1317.03	-3530.67	2523.29	2297.87	541.061	-2902.13	6.4548	2.00567	-1.15568	2173.34	1484.05	4633.91	4218.01	1301.02	0.665826	0	0.0048116	0.0254293	0.121284	0	0.19122	0	0.0203399	0	0	0	0.0340689	0.037304	0	0.0594909	0.160806	0	0.00123131	0.00984017	0	0	0	-3866.24	26.5211	0.307259	0.0822922	-0.13455
MSK0288	NIVO02	Clear cell	NIVO02-RE	KIDNEY	Tumor	E	Yes	PRE&POST_IO	IO	B1	ccA	28.1021	344.895	1733.47	2078.36	0.613693	0.0500253	0.236084	1405.15	7872.71	10851.9	7953.73	-562.27	5165.28	-1737.08	2594.83	-1973.39	2942.83	1208.36	3820.89	-1579.08	2690.85	2779.76	16.3524	3435.66	-479.021	2661.12	-36.0016	6590.08	1163.01	5423.89	5255.62	4059	1136.64	-3270.74	2750.43	1466.25	950.734	-3876.17	7.00408	1.40493	-0.462966	1312.47	844.146	4609.89	4638.97	682.263	0.605542	0	0.00079393	0.0166825	0.0517642	0	0.207676	0	0.00446235	0	0	0	0.0382543	0.0294758	0.0100694	0.0753074	0.14602	0	0	0.0243546	0	0	0.000681027	-2636.99	25.118	0.0197389	0.150684	-0.151586
MSK0289	NIVO03	Clear cell	NIVO03-NKA	KIDNEY	Normal	A	Yes	PRE&POST_IO	IO	B1	ccB	3.93818	-341.925	-602.712	-944.637	0.893226	-0.529648	-0.701748	-4047.37	6628.15	9171.01	2829.81	38.501	4618.9	-3808.16	-283.112	-747.387	2424.99	1828.78	2234.68	-2344.7	1795.15	2522.55	-719.893	4064.55	-6006.26	7163.31	-1307.06	4077.38	-2931.42	5012.58	5296.49	3761.77	2033.66	-4524.1	1095.44	1413.07	275.269	-6198.27	4.55325	-1.21258	-0.248042	-3888.59	-2640.42	1062.5	1912.9	-3384.39	0.294675	0	0.0314265	0.0337476	0.0112639	0	0.090982	0	0.00327884	0	0	0.020073	0	0.0298949	0.00972546	0.00487408	0.0147207	0.000296742	0.000386381	0.0440046	0	0	0	-4035.89	16.1541	0.0472558	0.0390569	0.0530628
MSK0290	NIVO03	Clear cell	NIVO03-NKB	KIDNEY	Normal	B	Yes	PRE&POST_IO	IO	B1	ccB	6.89878	64.3278	-392.391	-328.063	0.848934	-0.682678	-0.581448	-2613.53	7132.81	9245.47	4166.17	-132.44	4831.93	-4741.21	-549.492	76.5597	2566.93	1823.26	2639.06	-1744.68	220.845	2254.32	-1802.53	3708.85	-5651.24	2388.1	-2380.1	4238.87	-1148.06	5448.95	5243.03	3940.67	1384.58	-4579.19	649.995	1085.99	268.67	-6308.27	3.34822	-0.942433	-0.936627	-3457.86	-3749.97	1611.95	3084.57	-4512.01	0.298015	0.0182274	0	0.023238	0.0114831	0	0.0819925	0.00281752	0	0	0	0	0.0163348	0.021044	0	0.011136	0.0821515	0	0.000560807	0.0290291	0	0	0	-4313.9	32.3974	0.114809	0.11004	0.104635
MSK0291	NIVO03	Clear cell	NIVO03-NKC	KIDNEY	Normal	C	Yes	PRE&POST_IO	IO	B1	ccB	4.09848	-358.051	-689.929	-1047.98	0.899944	-0.960723	-1.08717	-4589.67	5341.86	8711.57	3286.51	632.899	4556.36	-4899.21	-235.172	-1139.94	2059.61	2050.96	2606.97	-1626.74	2252.37	1219.65	-1397.22	3382.84	-4966.21	2527.11	-2166.09	3721.44	-2415.01	4889.65	4659.09	3090.74	1647.72	-4483.98	788.25	1410.56	-285.147	-6703.29	4.07969	-1.08381	-0.745836	-3428.24	-1914.45	617.165	2777.65	-2323.28	0.270604	0.00709942	0	0.0597697	0	0.00540322	0.0612173	0	0	0	0.0201562	0	0.010825	0.0177062	0	0.00721021	0.0510078	0.0228045	0	0.00740451	0	0	0	-4224.27	23.9444	0.0846978	0.0429092	0.0702543
MSK0292	NIVO03	Clear cell	NIVO03-RB	KIDNEY	Tumor	B	Yes	PRE&POST_IO	IO	B1	ccB	56.367	1490.62	2508.47	3999.09	0.369796	0.632222	0.820953	1211.14	8964.71	10959	6896.4	1133.5	5872.31	392.017	4128.86	83.2285	2328.82	2113.42	4315.01	-1077.58	1679.29	3360.67	214.302	4340.3	2063.09	5022.22	-347.015	6608.8	4218.93	6168.04	5692.58	5317.67	1778.62	-2304.23	2610.47	336.756	1368.71	-4392.19	5.90231	2.41715	0.526487	3997.29	1699.26	5036.5	4828.77	1715.13	0.910752	0.0211911	0.00225385	0.049864	0.149959	0	0.330945	0.0180804	0	0	0.0235926	0	0.0328032	0.0788045	0.0077913	0.0968132	0.059855	0.00749787	0	0.0313014	0	0	0	-2504.08	27.5091	0.271505	0.286005	-0.00530712
MSK0293	NIVO03	Clear cell	NIVO03-RC	KIDNEY	Tumor	C	Yes	PRE&POST_IO	IO	B1	ccB	22.7427	1072.72	1588.17	2660.89	0.544021	0.218971	0.0363977	2418.19	10039.5	10608	5999.19	-392.01	5457.88	-4829.21	2609.85	-127.742	2457.89	1378.23	3849.31	-314.27	1637.56	2721.6	786.973	3812.92	-2153.09	9387.41	-282.012	5995.85	-995.395	5372.74	5367.84	5021.94	1633.86	-2655.84	1735.87	1263.12	715.178	-5348.23	7.10044	0.80889	0.127627	-227.145	-641.106	4273.11	4861.37	-1737.51	0.573809	0	0.00451007	0.0191799	0.0204781	0	0.091193	0	0.00457914	0	0	0.041287	0.0117791	0.0437275	0.0408804	0.0171605	0.232311	0	0	0.044516	0	0	0.00220691	-3193.92	34.1762	0.364108	0.238762	0.262136
MSK0294	NIVO03	Clear cell	NIVO03-RD	KIDNEY	Tumor	D	Yes	PRE&POST_IO	IO	B1	ccB	14.2846	1395.83	1447.97	2843.81	0.521298	0.091745	-0.0365364	66.7667	8909.26	10462.9	6434.24	-573.398	5085.3	-2104.09	974.888	-895.969	2521.41	1002.78	4331.78	306.029	2845.97	2651.1	1167.7	3580.81	14.0006	5822.25	3088.13	6251.2	-728.379	5248.18	4937.43	4582.5	1529.31	-2958.97	2288.94	112.757	1433.86	-4392.19	7.21106	0.859565	2.6428	-966.803	2047.34	4840.83	4833.28	-56.3513	0.583172	0	0	0.00959466	0.0286105	0	0.0937127	0	0.0201115	0	0.00379848	0	0.0382281	0.0279675	0.0354502	0.053907	0.172908	0	0	0	0.0869423	0	0.0119415	1840.44	32.9951	0.0863788	0.146677	-0.0102282
MSK0296	NIVO04	Clear cell	NIVO04-NKA	KIDNEY	Normal	A	Yes	PRE&POST_IO	IO	B1	ccB	14.0694	1698.02	1169.6	2867.62	0.518312	0.306	0.000769489	128.754	9611.81	9944.12	6193.36	-1315.56	5622.34	-2440.11	1942.99	2144.15	2641.97	2375.32	4999.78	-393.541	2220.84	2933.81	111.885	3804.7	-1109.05	7258.31	-2052.09	5580.85	170.546	5874.01	5175.88	5448.1	1417.49	-2438	2379.04	-2633.36	840.863	-5446.24	4.86591	0.612269	2.78194	-11.1074	-1311.48	3922.28	5415.17	-2221.34	0.505705	0	0.00778406	0.00815805	0	0	0.146538	0	0.000407484	0	0.0258142	0	0.0338815	0.0385447	0	0.0189617	0.17892	0	0.00108418	0	0.0313491	0.00942281	0.00483945	273.504	19.2001	-0.00592306	0.0834162	-0.0563295
MSK0297	NIVO04	Clear cell	NIVO04-NKB	KIDNEY	Normal	B	Yes	PRE&POST_IO	IO	B1	ccB	3.51761	423.487	-434.391	-10.9038	0.823419	-0.102589	-0.371043	-4166.91	7361.4	9314.54	4511.04	-286.886	4744.65	-4258.18	-237.028	-459.369	2655.41	2335.98	2662.98	-1605.57	1417.13	3703.81	-571.061	4429.42	-5803.25	9538.41	-1110.05	4751.43	-2180.96	4892.38	5574.45	4284.43	1678.67	-4329.58	1242.95	975.674	878.764	-4940.21	3.87994	-0.21503	2.09745	-3209.14	-3161.61	1796.26	2601.18	-4147.49	0.343336	0	0.0170981	0.0212078	0	0.00574605	0.0995973	0	0.00333988	0	0	0	0.0500053	0.00248196	0.00171756	0.00689589	0.0776374	0	0	0	0.0576092	0	0	315.2	15.7045	0.0499354	0.0277687	0.038844
MSK0298	NIVO04	Clear cell	NIVO04-NKC	KIDNEY	Normal	C	Yes	PRE&POST_IO	IO	B1	ccB	3.61378	-202.938	-637.71	-840.648	0.88626	-0.578874	-0.522535	-4438.48	7547.39	9147.92	5165.77	-870.423	4801.37	-5557.24	-755.021	374.405	2574.67	1641.27	1733	-1263.17	3.46621	3362.38	-1538.64	3661.35	-6400.28	6394.28	-2619.11	3941.42	-2010.36	5341.09	5503.89	4350.54	999.968	-4982.95	216.562	908.112	681.027	-5810.25	3.49103	-0.987254	0.25675	-3702.99	-4233.36	1195.17	2719.11	-5018.39	0.231056	0	0.0168807	0	0	0	0.112138	0	0	0	0	0	0.023683	0.0078196	0	0	0.0702168	0	0	0	0	0.000318034	0	-2814.67	31.194	0.158215	0.10565	0.160861
MSK0299	NIVO04	Clear cell	NIVO04-RB	KIDNEY	Tumor	B	Yes	PRE&POST_IO	IO	B1	ccA	40.0544	989.734	2038.02	3027.76	0.498068	0.389197	0.606889	210.619	8131.5	10809.6	8611.52	-525.738	5481.22	-343.015	3417.52	-134.599	2114.98	2171.83	4698.03	-697.37	2684.17	2814.08	441.082	3812.58	-1105.05	4266.18	473.02	6584.04	1867.61	5632.74	5835.13	4701.58	1033.07	-2699.15	2169.09	1924.14	1127.24	-3146.14	6.95361	1.73934	-0.62543	2229.38	1123.82	4813.56	5563.93	746.673	0.695507	0	0.0042083	0.0173332	0.0521634	0	0.235524	0	0.00682598	0	0	0.000888252	0.0267789	0.0613634	0.00983025	0.0466134	0.193194	0.0222025	0	0.0185813	0	0	0	-3517.46	24.3791	0.0996897	0.127276	-0.0830489
MSK0300	NIVO04	Clear cell	NIVO04-RC	KIDNEY	Tumor	C	Yes	PRE&POST_IO	IO	B1	ccB	32.4043	1439.45	1941.83	3381.29	0.452419	0.565956	0.730432	-404.351	8011.36	10591.2	8312.93	-781.223	5448.83	-185.008	2991.19	952.364	2462.17	2621.64	5384.17	-171.667	2615	2695.17	61.8185	3927.64	-1510.07	4063.18	-1014.04	6490.73	2241.55	5783.75	5984.6	4695.09	999.055	-2551.17	3147.46	1143.75	1318.12	-3648.16	6.42379	1.7564	1.50814	2199.17	736.968	4987.15	5651.13	579.418	0.716651	0.0102377	0	0.0148321	0.0685984	0	0.253726	0	0	0	0	0	0.0296367	0.0435351	0	0.0735453	0.147623	0.063667	0	0.00828664	0.00296327	0	0	-1515.23	26.1411	0.127561	0.224006	-0.073524
MSK0301	NIVO04	Clear cell	NIVO04-RD	KIDNEY	Tumor	D	Yes	PRE&POST_IO	IO	B1	ccB	40.2447	1793.33	2703.82	4497.15	0.300941	1.01322	1.15777	833.626	8759.01	10674.5	8710.94	582.486	5697.76	2401.1	3965.98	1432.55	2377.25	3043.82	5999.12	403.54	1666.03	3252.37	50.241	4309.25	-733.032	6402.28	-450.019	6773.37	4549.2	6234.31	6604.11	5717.97	1470.16	-2029.82	2738.05	95.0878	1449.82	-2814.12	6.09511	2.22244	1.4664	4263.31	1444.57	5000.58	6229.73	1396.22	0.989579	0.0327224	0	0.0420621	0.0642199	0	0.393013	0	0	0	0	0	0.0314844	0.0758218	0.0159772	0.0676988	0.188911	0.0418511	0	0.0358173	0	0	0	-1593.19	24.6063	0.080908	0.423758	-0.108684
MSK0302	NIVO04	Clear cell	NIVO04-RE	KIDNEY	Tumor	E	Yes	PRE&POST_IO	IO	B1	ccA	33.5416	1183.98	1944.37	3128.36	0.485209	0.498012	0.566419	585.671	8749.56	10735.1	8495.11	-797.423	5450.06	-1146.05	2877.54	62.2641	2216.92	2183.53	4976.35	1191.82	2543.66	2642.9	752.822	3701.07	-1571.07	5698.25	40.0017	6507.56	1498.49	5658.21	5935.28	4794.79	1182.51	-2797.33	2269.4	1414.52	912.004	-3019.13	7.25832	1.57881	0.153588	1640.12	848.892	4860.31	5852.51	375.666	0.68312	0	0.00168106	0.0146738	0.0543115	0	0.200175	0	0.00917021	0	0	0	0.0258002	0.0452927	0.0167045	0.0472375	0.186807	0.0165953	0	0.0646714	0	0	0	-2673.04	24.0132	0.078799	0.160137	-0.073962
MSK0303	NIVO05	Clear cell	NIVO05-NKA	KIDNEY	Normal	A	Yes	PRE&POST_IO	IO	B1	ccB	23.7927	350.816	2198.04	2548.85	0.557745	0.500035	0.27241	2943.86	5586.6	10624.2	8027.18	2367.39	5232.88	2471.11	2592.8	2262.57	2232.87	2864.81	4327.53	-1741.6	2924.56	3211.4	85.6365	3562.83	-1504.07	4723.2	500.022	6614.19	3164.31	5650.79	5540.93	4144.69	1834.2	-3978.32	2183.87	936.188	426.722	-3454.15	4.3591	1.29739	1.64599	2494.89	1534.12	5183.71	4521.03	1787.46	0.88733	0.0506809	0.0732187	0.0296171	0	0	0.387853	0	0.000100108	0	0.00296554	0	0.0121667	0.127949	0.00228978	0.10337	0.0802202	0.00614201	0.00356892	0.00718822	0	0	0	-544.644	23.109	-0.0866686	0.310546	-0.0993421
MSK0304	NIVO05	Clear cell	NIVO05-NKB	KIDNEY	Normal	B	Yes	PRE&POST_IO	IO	B1	ccB	36.6791	610.085	2564.68	3174.76	0.479242	0.628459	0.689488	4995.36	7073.27	11090.6	9189.92	569.318	5401.96	4429.19	3354.54	1561.79	2649.62	1104.73	3812.94	-2457.92	2609.89	3621.9	-38.9036	4237.9	1620.07	6424.28	1113.05	7243.53	3241.01	5505.87	5472.89	4673.24	1549.53	-3219.48	2212.7	1171.04	1032.17	-539.023	6.46107	1.93825	-0.830905	3284.87	2719.32	5598.81	4021.32	2468.74	0.894187	0	0.0520448	0.0224273	0.0950344	0	0.321064	0.00326599	0.0372683	0	0	0.00817942	0.0119766	0.0280582	0	0.151578	0.121349	0.0150089	0.00188113	0.0250511	0	0	0	-3597.26	29.1724	0.229848	0.525533	-0.0731644
MSK0305	NIVO05	Clear cell	NIVO05-NKC	KIDNEY	Normal	C	Yes	PRE&POST_IO	IO	B1	ccB	9.16554	1310.91	544.664	1855.57	0.639181	-0.0273658	-0.345088	-1584.53	9009.24	9342.37	2940.56	-2119.97	5560.02	-2689.12	1093.99	3006.52	2634.44	2092.58	4483.16	-225.224	1828.48	2684.62	-497.126	3750.2	-3360.15	6308.27	-980.042	4848.5	-689.804	5916.38	4417.54	4803.22	1104.43	-3437.49	2267.32	-2253.52	165.691	-5389.23	4.64376	-0.0409482	1.23211	-1455.1	-1422.04	3004.31	5239.34	-3085.31	0.391156	0	0.00668047	0	0	0	0.134926	0	0	0	0.00193493	0	0.0467019	0.0190639	0	0.00844206	0.158416	0	0.00565201	0.0032635	0.00157857	0.000204543	0.00429278	-1672.02	19.2241	0.015814	0.0976657	-0.00203759
MSK0306	NIVO05	Clear cell	NIVO05-RB	KIDNEY	Tumor	B	Yes	PRE&POST_IO	IO	B1	ccA	60.3628	953.649	2669.29	3622.94	0.420507	0.605019	0.713755	2829.89	7752.98	10977.4	9257.43	6.13672	5725.19	2985.13	4089.41	613.127	2467.3	1633.4	5044.17	-1085.54	2323.24	3290.29	563.049	3977.13	3112.13	4351.19	1233.05	7070.56	3497.72	5636.67	5368.21	4594.2	1756.8	-2452.71	2719.23	1042.4	1143.74	-2209.1	7.10989	2.75512	-0.591577	3825.57	3459.81	5671.78	5592.74	3137.47	0.898422	0	0.0240226	0.00818044	0.139374	0	0.2313	0	0.0217156	0	0.027601	0	0.0724166	0.00364126	0.0349814	0.0922305	0.225211	0.0107743	0.000201614	0.00677141	0	0	0	-3457.78	24.0427	0.370271	0.0847701	-0.0599575
MSK0307	NIVO05	Clear cell	NIVO05-RC	KIDNEY	Tumor	C	Yes	PRE&POST_IO	IO	B1	ccA	44.1247	460.094	2337.9	2797.99	0.527025	0.553616	0.684683	2738.66	7844.05	10910.1	8685.83	-307.405	5617.07	2152.09	3863.3	284.231	2492.61	1739.74	5000.8	-705.213	2526.29	3122.68	100.514	3851.63	1262.05	4592.2	631.027	6748.16	3276.39	5668.76	5245.96	4322.9	1543.34	-2890.84	2524.29	1679.12	834.632	-1239.05	7.13619	2.13377	0.107279	3132.62	2606.81	5554.08	5287.41	2424.62	0.807484	0	0.00388337	0.00147482	0.0882665	0	0.281334	0	0.0123626	0	0.0173284	0	0.0472328	0.00788815	0.0456295	0.0954144	0.174031	0.0103597	0	0.0222797	0	0	0	-2932.33	26.0639	-0.0207968	0.393011	-0.129762
MSK0308	NIVO05	Clear cell	NIVO05-RD	KIDNEY	Tumor	D	Yes	PRE&POST_IO	IO	B1	ccA	44.1193	828.998	2185.68	3014.67	0.499733	0.52835	0.480017	2488.83	8306.93	10866.7	8666.68	-42.1947	5588.27	1364.06	3639.47	273.542	2690.09	1722.75	4374.09	-672.782	2659.97	3263.38	338.175	4046.12	1799.08	4520.2	298.013	6637.26	2361.34	5302.81	5032.12	4553.3	1349.2	-2698.73	2791.54	1293.17	933.637	-2587.11	7.33545	2.13504	0.195981	2510.29	2466.28	5545.5	5164.93	2096.12	0.776634	0	0.0256247	0.00670787	0.125071	0	0.17862	0	0.00196061	0	0.0248544	0	0.0778178	0.0188953	0	0.104065	0.185263	0.00961109	0.00538385	0.01276	0	0	0	-2585.34	26.8043	0.22998	0.0696443	-0.163015
MSK0309	NIVO05	Clear cell	NIVO05-RE	KIDNEY	Tumor	E	Yes	PRE&POST_IO	IO	B1	ccA	56.0864	885.357	2654.51	3539.87	0.431538	0.63043	0.510462	3131.35	7933.19	11031.1	9228.33	-169.009	5683.77	1594.07	3990.28	610.795	2571.74	2056.82	5271.36	-892.379	2457.04	3218.54	839.662	4058.35	3237.14	5328.23	369.016	7067.11	3059.85	5334.3	5076.68	4579.81	1467.16	-2884.7	2265.34	1310.82	716.972	-1725.07	7.13342	2.39844	-0.985033	3236.17	3098.77	5594.74	5646.79	2630.45	0.907439	0	0.0167293	0.0058732	0.150403	0	0.182718	0	0.016217	0.00300393	0	0	0.0508515	0.0162012	0.0803953	0.0980426	0.249128	0.0105314	0	0.0273451	0	0	0	-3918.31	28.4001	0.385319	0.263789	-0.0309956
MSK0310	NIVO06	Clear cell	NIVO06-NKA	KIDNEY	Normal	A	Yes	PRE&POST_IO	IO	B1	ccB	17.9245	-228.887	471.11	242.222	0.801772	-0.176429	-0.263094	-2647.56	5106.27	9603.03	4936.83	1207.26	4964.22	425.018	1623.81	400.849	2247.3	2200.07	3167.21	-2041.79	2574.18	2511.44	-736.792	3649.95	-1041.05	5055.22	-2370.1	4737.32	1018.37	4999.84	4802.6	3352.85	2345.94	-3754.71	2124.88	2389.49	237.578	-4897.21	4.20932	1.01096	1.16512	392.643	-943.823	2667.06	3126.68	-930.363	0.535826	0.035111	0	0.0152363	0.0810261	0	0.22113	0	0	0	0.00402515	0	0.0494956	0.0239237	0	0.0357373	0.046821	0.010868	0	0	0.00978552	0.0026667	0	-1583.36	20.9993	0.0711751	0.114046	-0.0136393
MSK0311	NIVO06	Clear cell	NIVO06-NKB	KIDNEY	Normal	B	Yes	PRE&POST_IO	IO	B1	ccB	11.9107	-335.066	-89.1399	-424.206	0.856308	-0.507513	-0.584416	-3679.74	4981.77	9230.68	4290.94	604.261	4773.96	-1793.08	1034.57	27.2505	2163.47	1987.01	2924.27	-2216.71	2428.67	1964.25	-888.493	3535.41	-2365.1	4763.21	-2242.1	4238.12	-297.233	4768.32	4683.79	3181.26	2198.52	-3769.4	1627.93	2108.55	89.9437	-5080.22	4.17425	0.425948	0.30762	-984.059	-1769.05	1871.97	2840.76	-1991.82	0.399552	0	0	0.0357996	0.0467558	0	0.152045	0	0	0	0	0	0.0466378	0.0151285	0	0.0242817	0.0542798	0.0226177	0	0	0.00154101	0	0.00046437	-3172.11	21.6897	0.0596826	0.0828207	0.00997647
MSK0312	NIVO06	Clear cell	NIVO06-NKC	KIDNEY	Normal	C	Yes	PRE&POST_IO	IO	B1	ccB	25.1489	85.3509	1047.96	1133.31	0.716974	-0.161781	-0.14522	-2257.14	4926.39	9654.18	5762.97	1222.97	5058.25	-573.025	2200.01	203.442	2120.97	2331.09	3889.57	-2063.07	2262.49	2190.26	-391.721	3534.76	-802.035	3636.16	-2003.09	5034.97	2185.2	5312.83	5255.88	3535.59	2208.41	-3436.14	1607.71	2054.6	365.581	-5308.23	3.98589	1.35441	0.718369	1425.41	-258.586	2937.73	3850.21	-28.1924	0.625983	0.00590884	0.0221921	0.0179387	0.104934	0	0.281378	0.0213253	0	0	0	0	0.0149524	0.0299597	0.0125533	0.0288597	0.0482454	0.0101679	0	0.0275678	0	0	0	-2004.01	23.4534	0.0527381	0.17459	-0.0681014
MSK0313	NIVO06	Clear cell	NIVO06-RB	KIDNEY	Tumor	B	Yes	PRE&POST_IO	IO	B1	ccA	29.3767	815.583	1159.15	1974.74	0.625631	-0.0182306	0.0820726	1188.3	8620.08	10618.1	7416.38	-716.067	5248.18	-2234.1	2875.87	-1390.94	2498.81	1231.95	3570.79	-1797.37	2600.46	2303.34	182.166	3951.78	-1049.05	4693.2	7.0003	5672.73	434.981	5717.9	4992.59	4061.23	1301.99	-2520.78	1871.6	2809.37	712.657	-5231.23	6.95924	1.18994	-0.877135	84.3324	86.7703	4062.61	4555.72	-615.094	0.484215	0	0	0.0144151	0.0955646	0	0.113038	0	0.000261262	0	0	0	0.035442	0.0156274	0	0.0761165	0.107716	0.00158202	0.000168376	0.0197264	0	0	0.00455807	-4386.87	28.8773	0.284805	0.171796	0.180767
MSK0314	NIVO06	Clear cell	NIVO06-RC	KIDNEY	Tumor	C	Yes	PRE&POST_IO	IO	B1	ccA	27.3289	687.684	1345.52	2033.2	0.618913	0.0864138	0.0818344	1607.99	8337.72	10433.6	7330.16	-656.264	5281.44	-1302.06	2703.05	-1011.87	2618.18	1262.05	3800.54	-1491.32	3088.47	2263.59	583.366	3757.01	-1250.05	5275.23	335.014	5712.58	-2.67631	5847.69	5220.49	4244.15	1492.12	-2989.49	1751.34	2936.99	284.494	-5345.23	7.15717	1.0661	-0.513254	-49.8384	561.825	4158.87	4902.19	-244.533	0.501126	0	0.000716711	0.0151064	0.0709634	0	0.0975156	0	0	0	0.010403	0	0.0245119	0.036192	0	0.0545897	0.146845	0	0.0154593	0.0243889	0	0	0.00443438	-3597.83	31.3476	0.281573	0.155662	0.0647439
MSK0315	NIVO06	Clear cell	NIVO06-RD	KIDNEY	Tumor	D	Yes	PRE&POST_IO	IO	B1	ccA	36.4818	409.1	1571.7	1980.8	0.624937	0.0608477	0.0908597	1655.02	7530.96	10845.3	8180.13	-655.304	5203.73	508.022	3282	-1578.8	2620.35	1126.69	4020.77	-2113.94	2862.69	2846.44	596.472	3747.16	1606.07	4135.18	1086.05	6215.32	1034.64	5536.62	4634.48	4012.07	1570.43	-3005.8	1947.77	3283.07	531.916	-4372.19	6.9497	1.74291	-0.343984	998.285	1929.32	4275.56	4488.36	1465.27	0.565912	0	0	0.00950661	0.114627	0	0.0791516	0	0.0140354	0	0.0355511	0	0.0340156	0.00588334	0	0.126483	0.127969	0.0027267	0	0.014246	0	0	0.0017165	-3191.11	30.1198	0.367687	0.0583974	0.0679485
MSK0316	NIVO06	Clear cell	NIVO06-RE	KIDNEY	Tumor	E	Yes	PRE&POST_IO	IO	B1	ccB	18.5862	1523.38	788.189	2311.57	0.586311	0.00844741	-0.0133556	-209.805	8802.02	10085.7	5618.44	-588.601	5138.58	-2897.13	1389.9	-573.604	2588.23	1598.9	4445.41	-1618.41	2420.42	2280.17	-267.941	4335.39	-2593.11	4661.2	-1432.06	5008.05	-631.123	5867.56	5158.73	4343.74	1084.54	-2149.63	1763.56	2039.22	840.122	-5933.26	6.60189	0.454916	-1.06147	-1234.47	-1276.32	3399.18	4604.74	-2164.62	0.427302	0	0.00661295	0.0322432	0.070496	0	0.0570105	0.000372492	0.00756639	0	0	0	0.0111535	0.0271525	0	0.0249806	0.0955154	0.00544132	0.000909458	0.0823015	0	0	0.00554634	-5072.4	36.8304	0.310514	0.210472	0.184533
MSK0317	NIVO08	Clear cell	NIVO08-NKA	KIDNEY	Normal	A	Yes	PRE&POST_IO	IO	B1	ccB	8.94324	51.1243	-53.7185	-2.59418	0.822726	-0.557159	-0.990086	-2413.73	5857.57	9801.71	3710.22	500.307	4615.69	-4851.21	118.396	-241.075	2128.23	2059.06	3310.43	-1753.71	2227.17	2553.05	-313.79	3718.73	-5015.22	5081.22	-2017.09	4641.07	-2058.89	4549.17	4442.55	3407.92	1801.21	-4389.36	803.398	1496.83	70.4158	-5921.26	4.1454	-0.499825	-0.293715	-2732.19	-2063.47	2114.87	2975.15	-2422.09	0.365809	0	0.0163644	0.0183023	0.0052695	0	0.100212	0	0	0	0	0	0.0177627	0.0474059	0	0.0275695	0.112598	0	0	0.0203239	0	0	0	-4372.04	17.2189	0.11144	0.0608959	0.0958172
MSK0318	NIVO08	Clear cell	NIVO08-NKB	KIDNEY	Normal	B	Yes	PRE&POST_IO	IO	B1	ccB	9.27647	-148.838	-213.383	-362.221	0.851573	-0.595393	-0.967992	-2821.67	6002.95	9658.81	3224.86	332.629	4758.72	-4254.18	87.1961	-565.731	2188.93	1993.03	3048.41	-1927.83	2000.84	2811.84	-825.297	3756.79	-5301.23	5669.25	-2207.1	4430.28	-2243.7	4534.46	4629.12	3402.07	1965.77	-4507.49	756.608	1614.33	-84.4785	-6055.26	4.14913	-0.704576	-1.05439	-3305.27	-2780.37	1861	2852.16	-3328.39	0.35976	0	0.0134046	0.0332863	0.00742887	0	0.081029	0	0	0	0.000337436	0	0.0243653	0.0285536	0	0.0252508	0.124524	0	0	0.0215798	0	0	0	-4601.87	13.2268	0.0521912	0.0642047	0.0620407
MSK0319	NIVO08	Clear cell	NIVO08-NKC	KIDNEY	Normal	C	Yes	PRE&POST_IO	IO	B1	ccB	7.07404	-90.262	-286.73	-376.992	0.852708	-0.577202	-0.895471	-3473.03	6266.05	9641.3	3176.59	282.615	4768.22	-3720.16	-64.6031	-800.673	2237.68	2026.67	2956.1	-1886.87	1661.02	3230.43	-901.136	3714.53	-5005.22	5860.25	-2630.11	4440.52	-2044.68	4823.03	4804.69	3492.8	1949.14	-4565.05	668.802	1424.21	-54.8761	-6179.27	3.90023	-0.922502	-0.799566	-3475.35	-3167.42	1794.63	3097.79	-3747.18	0.33001	0.027954	0	0.0355477	0	0	0.0754253	0	0	0	0	0	0.0213423	0.0316443	0	0.0100306	0.107017	0	0	0.0210483	0	0	0	-4774.55	17.5896	0.0575657	0.0514062	0.0560304
MSK0320	NIVO08	Clear cell	NIVO08-RA	KIDNEY	Tumor	A	Yes	PRE&POST_IO	IO	B1	ccB	23.6548	1142.27	1473.55	2615.82	0.54956	0.0640461	-0.0781074	-1690.56	8178.24	10439.9	4712.29	4.55056	5156.42	-2629.11	2201.74	-416.398	2190.41	1614.51	4601.18	1742.16	659.565	3397.16	363.823	3902.72	-2785.12	3686.16	-2238.1	5904.92	919.79	5807.7	5496.27	5004.53	1453.85	-2678.66	845.05	-1584.68	1749.3	-5396.23	4.30301	0.688972	1.84194	595.607	-1719.44	3901.46	4327.61	-2025.74	0.677782	0	0.0179022	0.0626092	0.0274203	0	0.230666	0	0	0	0	0	0.0362578	0.0175266	0	0.0136974	0.151652	0	0.0102586	0.108099	0	0	0.00169138	122.761	20.7206	0.140476	0.241778	0.0938234
MSK0321	NIVO08	Clear cell	NIVO08-RB	KIDNEY	Tumor	B	Yes	PRE&POST_IO	IO	B1	ccB	75.3363	1921.07	3498.33	5419.4	0.169483	1.10334	1.36925	2011.29	8109.66	10944.8	7886.83	1503.67	6146.5	6515.28	5475.74	1808.87	2109.76	2321.14	6228.07	563.197	2090.95	3198.21	867.18	3732.54	5241.23	4769.21	1117.05	7700.27	5642.84	6739.49	6040.41	5376.92	2244.14	-1508.5	1869.73	-486.129	2141.77	-280.012	4.39004	2.71889	1.9626	5675.03	4534.88	6272.34	6347.55	4777.37	1.31059	0.0377078	0	0.0110468	0.119285	0	0.451143	0.0228121	0.00375372	0	0.00886264	0	0.051703	0.0328543	0.0691218	0.109744	0.318555	0.00514019	0	0.0673589	0	0	0.00150598	1348.77	19.8301	0.225707	0.605946	0.0915774
MSK0322	NIVO08	Clear cell	NIVO08-RC	KIDNEY	Tumor	C	Yes	PRE&POST_IO	IO	B1	ccB	21.9484	1665.81	1746.4	3412.21	0.448365	0.149266	0.237649	1317.6	8272.47	10673.6	6005.38	-645.746	5205.09	-1021.04	1571.77	-196.971	2222.1	1320.24	5044.63	1056.17	1424.24	2480.18	1031.35	3594.92	-542.023	3283.14	-1465.06	6422.33	752.06	5709.96	4876.6	4417.48	1475.07	-2690.01	1456.37	178.199	2811.89	-3814.17	6.05562	0.991522	2.32649	-42.4175	798.512	5397.33	4834.18	541.572	0.644149	0	0.00107555	0.0124833	0.0290155	0	0.0905444	0	0.0130673	0.00754766	0	0	0.0484786	0	0.126015	0.0601647	0.173721	0	0	0.0722565	0	0	0.00977963	1324.8	17.203	0.0255267	0.196648	0.0127711
MSK0323	NIVO08	Clear cell	NIVO08-RD	KIDNEY	Tumor	D	Yes	PRE&POST_IO	IO	B1	ccB	28.8001	1820.64	2080.27	3900.91	0.383146	0.372917	0.444475	1389.93	8622.76	10792.8	6002.78	-481.472	5236.1	-464.02	2347.89	348.22	2161.44	1684.9	5172.12	801.694	1709.39	2537.75	1272.38	3682.23	-117.005	5070.22	-1113.05	6676.89	1507.27	5837.24	5028.73	4696.36	1843.39	-2668.67	1602.21	444.887	2751.66	-3302.14	6.21445	1.3042	1.96083	1265.78	1009.57	5803.23	4859.1	834.039	0.756885	0	0	0.0236975	0.0130437	0	0.217117	0.00625403	0.000497649	0	0	0.00285888	0.0206249	0.0094058	0.144389	0.0635652	0.189375	0	0	0.0599928	0	0	0.0060642	302.621	18.3621	0.0728174	0.26699	-0.054895
MSK0324	NIVO08	Clear cell	NIVO08-RE	KIDNEY	Tumor	E	Yes	PRE&POST_IO	IO	B1	ccB	29.594	1468.36	2026.62	3494.98	0.437473	0.312234	0.362463	1793.6	8017.11	10785.6	6490.46	-164.733	5176.76	-195.008	2500.52	90.5072	2128.01	1641.79	5093.04	1156.71	1429.3	2738.59	1150.14	3575.4	811.035	3730.16	-455.02	6748.32	1645.53	5814.79	4624.52	4273.05	1692.39	-2839.56	1709.12	887.353	2617.28	-2986.13	6.12202	1.52882	2.49386	1064.13	1428.56	5771.32	4710.57	1372.46	0.738439	0	0	0.0225118	0.0625682	0	0.12066	0	0.0184034	0	0	0	0.0587045	0.0222943	0.0866962	0.0714678	0.19243	0	0	0.0751253	0	0	0.00757791	1789.49	20.1764	0.201563	0.201067	0.134073
MSK0327	NIVO09	Clear cell	NIVO09-NKA	KIDNEY	Normal	A	Yes	PRE&POST_IO	IO	B1	ccB	5.48699	-283.869	-329.516	-613.386	0.870318	-0.493907	-0.668858	-3038.3	6111.04	9234.07	3730.5	713.449	4802.98	-3718.16	-43.4687	-242.149	2296.86	1701.49	2719.57	-1516.64	2115.17	2213.76	-847.835	3819.8	-4494.19	5081.22	-1396.06	4011.85	-1606.66	4978.33	5269.62	3780.17	2041.41	-4305.92	786.381	1214.32	58.8532	-5745.25	4.41698	-0.852914	-0.236749	-2970.37	-2216.54	1692.33	2693.29	-2660.09	0.342917	0	0.0298526	0.0269593	0	0	0.0978397	0	0	0	0	0	0.01722	0.0400064	0	0.0383779	0.059234	0.0150418	0	0.0183856	0	0	0	-4067.01	18.0682	0.0353846	0.0834661	0.048975
MSK0328	NIVO09	Clear cell	NIVO09-NKB	KIDNEY	Normal	B	Yes	PRE&POST_IO	IO	B1	ccB	10.5448	90.1955	608.425	698.62	0.759965	-0.108128	-0.273281	-1917.39	5668.78	9487.72	5228.13	2077.8	4985.76	-1571.07	977.903	580.057	2263.08	2216.46	3459.86	-1451.45	2424.21	2478.69	-674.576	3802.08	-3408.15	3935.17	-506.022	4749.58	114.23	5269.44	5585.83	3864.28	2107.59	-4489.85	1355.98	1053.89	336.375	-5114.22	4.2075	0.386427	1.16262	-670.082	-818.835	2685.48	3665.31	-768.478	0.531619	0	0.125212	0.0271979	0	0	0.162703	0	0	0	0	0.0103011	0	0.0451334	0.00781142	0.0384053	0.0930424	0.0218121	0	0	0	0	0	-2521.87	23.0535	0.0807164	0.0986621	0.11531
MSK0329	NIVO09	Clear cell	NIVO09-NKC	KIDNEY	Normal	C	Yes	PRE&POST_IO	IO	B1	ccB	9.13721	-199.492	194.783	-4.70881	0.822902	-0.313146	-0.467383	-2845	6001.53	9346.43	4554.52	1619.4	4930.63	-2919.13	902.788	-34.7622	2237.86	2015.73	3068.91	-1458.61	2129.39	2407.26	-875.01	3665.88	-4540.2	4931.21	-1242.05	4374.67	-601.657	5172.53	5496.49	3788.66	2123.35	-4672.85	940.386	972.809	81.2317	-5126.22	4.26659	-0.26549	0.719294	-1610.29	-1610.78	2071.63	3219.66	-1753.58	0.461369	0	0.103012	0.0267932	0.00585092	0	0.140147	0	0	0	0	0	0.0102981	0.0483482	0.00104218	0.0200592	0.0763773	0.0207642	0	0.00867573	0	0	0	-2782.07	17.2661	0.000104	0.0482448	0.0328239
MSK0330	NIVO09	Clear cell	NIVO09-RA	KIDNEY	Tumor	A	Yes	PRE&POST_IO	IO	B1	ccB	25.121	432.759	1766.4	2199.16	0.599597	0.114312	0.343055	1274.12	6587.69	10027.3	7637.77	-234.9	4867.1	631.027	2708.33	844.022	2292.59	1763.86	4947.94	-1182.81	2422.77	1849.22	321.708	3255.97	-1654.07	2184.09	-877.038	6166.73	2706.48	5801.97	5704.55	3875.98	1420.67	-3865.2	2307.65	2140.67	509.12	-3253.14	6.68722	1.04198	1.16333	1804.56	1045.17	4568.87	4836.04	784.337	0.681944	0	0.0336024	0.00876246	0.0139553	0	0.279649	0	0	0	0.00180817	0	0.0254099	0.0397429	0.00534107	0.0509776	0.151791	0.0432373	0	0.0232435	0	0	0.00442308	1080.41	31.8913	-0.0546165	0.47241	-0.0479833
MSK0331	NIVO09	Clear cell	NIVO09-RB	KIDNEY	Tumor	B	Yes	PRE&POST_IO	IO	B1	ccA	13.5811	362.722	1010.55	1373.28	0.69198	-0.212478	-0.0260948	532.77	7459.83	9963.2	6871.69	-971.839	4791.36	-3158.14	1261.07	-546.304	2312.33	572.384	4086.4	-185.101	2046.35	1751.39	405.943	3388.85	-3825.17	3903.17	-1603.07	5603.41	665.045	5732.6	5792.63	3819.57	1404.19	-3883.27	1948.64	1600.37	369.287	-4979.22	7.20326	-0.138527	-0.319936	-484.596	-818.559	3846.81	4428.13	-1107.62	0.50253	0	0.0177155	0.000191259	0.00281916	0	0.193896	0	0	0	0	0.0108948	0.0145723	0.0369196	0	0.0276242	0.121132	0.0106184	0.00797733	0.0581698	0	0	0	-1301.6	25.5951	0.0951211	0.207408	0.0646094
MSK0332	NIVO09	Clear cell	NIVO09-RC	KIDNEY	Tumor	C	Yes	PRE&POST_IO	IO	B1	ccB	18.6436	1126.33	1463.55	2589.89	0.552736	0.328442	0.322426	604.138	9197.05	10241.3	6771.44	-445.224	5076.89	-1547.07	1571.21	646.558	2552.94	1360.64	3972.77	315.796	2449.5	2053.74	1027.43	4014.13	-2078.09	6536.28	-1135.05	5727.95	1348.46	5607.12	5743.61	4887.04	1451	-3398.56	2061.7	1565.78	743.352	-4131.18	7.46017	0.731767	0.916303	656.26	425.926	3998.3	4630.7	-140.896	0.659481	0	0.0212818	0.0022705	0.0109418	0	0.265598	0	0	0	0	0	0.0393483	0.0486161	0	0.0249439	0.167499	0.0176243	0.0176231	0.0437335	0	0	0	-904.29	30.5894	0.0537102	0.274504	-0.0237531
MSK0333	NIVO09	Clear cell	NIVO09-RD	KIDNEY	Tumor	D	Yes	PRE&POST_IO	IO	B1	ccB	26.3808	2159.66	2003.99	4163.65	0.347246	0.783743	0.386938	-1664.35	9617.06	10097.8	5629.06	75.2658	5724.73	1972.09	3049.37	3847.18	2934.19	2469.5	5773.48	1108.86	2744.86	2371.98	-315.592	4301.45	551.024	8026.35	-1155.05	5759.25	2205.02	6256.28	5332.33	5495.37	1359.52	-1721.32	3053.53	-3113.74	1469.88	-5173.22	5.07025	1.49535	4.10183	1967.42	683.068	4744.95	6514.64	202.383	0.796119	0	0.0352862	0.0255416	0.0402212	0	0.216004	0	0	0	0	0	0.08364	0.0744876	0	0.00627141	0.272875	0	0.00493756	0.000497784	0.0348487	0	0.00150812	2429.27	29.452	-0.250666	0.530581	-0.18001
MSK0334	NIVO09	Clear cell	NIVO09-RE	KIDNEY	Tumor	E	Yes	PRE&POST_IO	IO	B1	ccB	17.9693	471.079	1074.82	1545.9	0.673467	-0.289664	-0.267355	-1042.08	7783.19	9901.6	6655.73	-767.642	4702.77	-2336.1	1573.16	-598.249	2125.26	1174.37	4987.17	-496.774	2727.53	1378.03	481.425	3263.83	-3190.14	3796.16	768.033	5220	261.689	5217.25	5233.6	3809.53	1349.98	-3651.41	1907.58	1385.71	147.437	-4379.19	6.96657	0.361424	0.463841	-456.561	628.408	3444.16	4761.66	-95.4155	0.505367	0	0.0181819	0.00920228	0.0115395	0	0.128927	0	0	0	0	0.0141284	0.00987776	0.00966056	0.0754064	0.0206431	0.164388	0.00433336	0	0.0390798	0	0	0	-2048.82	31.4474	0.0364446	0.120745	0.00201788
MSK0335	NIVO10	Clear cell	NIVO10-BX	KIDNEY	Tumor	BX	No	PRE&POST_IO	None	B1	ccB	14.8293	507.144	1776.95	2284.1	0.589573	-0.481957	-0.342214	-856.038	5933.21	10748.9	8175.4	-347.864	5059.33	-4137.18	554.248	-2296.97	2200.62	1326.64	4430.39	-1504.65	2182.03	2154.07	-112.464	3221.99	-3574.15	2293.1	-205.009	6080.21	777.353	5490.21	5200.56	3851.74	1097.05	-2698.32	-206.952	1008.39	786.766	-4107.18	6.31172	0.948234	-0.913658	557.817	-73.0406	3398.91	5012.72	-505.993	0.574769	0.00315448	0.0181621	0.0195474	0.0342016	0	0.106878	0	0	0	0.00823432	0	0.0155973	0.0512878	0.0141566	0.0200332	0.232391	0.00193974	0	0.0394851	0	0	0.00970076	-3916.9	14.7927	0.145725	0.127365	0.0870945
MSK0336	NIVO10	Clear cell	NIVO10-NKA	KIDNEY	Normal	A	Yes	PRE&POST_IO	IO	B1	ccB	26.8236	788.828	1844.81	2633.64	0.547373	0.503504	0.288879	-932.781	6391.59	10211.5	8019.46	1839.23	5579.71	1359.06	2518.07	1361.13	2525.26	2744.37	4910.42	-33.8015	2275.44	3082.16	492.847	4114.73	-239.01	1810.08	-1328.06	6260.66	2650.41	5409.4	5083.16	4441.02	1981.55	-3188.46	2628.04	833.551	550.623	-3802.16	4.09852	1.33071	2.5909	2116.35	918.821	4245.26	5343.16	1373.87	0.840359	0.0341319	0.015653	0.035437	0.0687016	0	0.286869	0.0131061	0	0	0	0	0.048812	0.081582	0	0.0286578	0.195705	0.0211349	0	0.00964477	0	0	0.000924448	2901.23	24.7344	-0.0913316	0.371672	-0.1402
MSK0337	NIVO10	Clear cell	NIVO10-NKB	KIDNEY	Normal	B	Yes	PRE&POST_IO	IO	B1	ccB	4.21543	-403.073	-790.464	-1193.54	0.909053	-0.708458	-1.02326	-4261.04	5673.62	9058.67	3332.2	-555.497	4785.07	-4935.21	-341.981	-846.115	2449.56	1790.46	2723.7	-1956.57	2378	2441.25	-1094.15	3914.61	-5932.26	4952.21	-1894.08	3881.81	-3252.38	4378.01	4330.97	3121.83	2090.32	-4578.57	1148.41	1731.83	-33.0438	-5653.24	5.19388	-1.33623	0.227801	-4540.53	-2638.44	1181.44	2469.74	-3364.88	0.228928	0	0.0102604	0.00470982	0.0135535	0	0.0612403	0	0.00652986	0	0	0.00573713	0.0159839	0.0369892	0.00961724	0	0.0196816	0.000883399	0	0.0388713	0	0	0.00486989	-3082.3	16.2777	0.0337731	0.0424131	0.0485193
MSK0338	NIVO10	Clear cell	NIVO10-NKC	KIDNEY	Normal	C	Yes	PRE&POST_IO	IO	B1	ccB	3.49117	-285.331	-531.225	-816.555	0.884616	-0.597588	-1.01468	-4268.94	5661.59	9130.88	3909.92	4.29761	4799.89	-3843.17	-278.237	-417.993	2465.19	2197.97	2690.13	-1893.45	2685.51	2472.03	-862.468	3861.61	-4744.21	5224.23	-2004.09	4112.05	-2665.41	4335.22	4412.83	3336.94	1817.65	-4666.6	1302.02	1862.89	-166.868	-6597.29	5.1342	-1.04943	0.870572	-3594.44	-1723.83	1399.9	2816.8	-2179.36	0.280291	0.00975535	0	0.018135	0	0	0.087355	0	0	0	0	0	0.0306675	0.0285629	0	0.0124838	0.0834233	0.00125229	0	0	0.00485167	0	0.00380399	-2126.1	13.8231	0.0373696	0.032141	0.0368797
MSK0340	NIVO10	Clear cell	NIVO10-RC	KIDNEY	Tumor	C	Yes	PRE&POST_IO	IO	B1	ccB	42.1793	945.116	2028.53	2973.65	0.50494	0.201534	0.260031	2045.32	7384	11062.4	8822.81	-604.232	5400.2	1402.06	3087.64	-550.496	2740.76	1335.45	3907.91	-842.585	2215.26	2687.69	708.658	3791.5	1190.05	2985.13	493.021	6670.45	2525.02	5776.45	4940.79	4076.6	1913.4	-2007.11	1002.1	1162.5	1695.64	-2965.13	6.5838	1.97933	-1.62789	2208.11	2120.73	4769.29	4584.1	2015.07	0.594793	0	0.00635697	0.00955742	0.0896587	0	0.156543	0	0	0	0.00823234	0	0.0312081	0.0735868	0	0.0517923	0.149008	0	0.000614332	0.0171006	0	0	0.0011348	-4401.9	12.5021	0.248538	0.0897228	-0.0032348
MSK0342	NIVO12	Clear cell	NIVO12-NKA	KIDNEY	Normal	A	Yes	PRE&POST_IO	IO	B1	ccB	21.3077	742.097	1597.17	2339.27	0.583012	0.455751	0.132922	621.161	7206.26	10452.4	6239.34	1485.02	5352.01	439.019	1799.81	1653.52	2452.64	3066.06	4087.35	-826.272	1902.69	3137.88	389.64	4234.39	-462.02	5902.26	-1410.06	5948.76	2497.09	5349.3	5529.78	4504.84	2228.72	-3680.11	1565.83	521.647	550.77	-3728.16	3.69655	1.12364	0.642846	1269.08	-156.53	4064.82	4312.24	154.351	0.75716	0.0391654	0	0.0455887	0.0370692	0	0.273246	0.0222001	0	0	0	0	0.00593374	0.0751246	0	0.0514135	0.141243	0.0116442	0.00385195	0.0506804	0	0	0	-2617.15	33.3239	0.122977	0.201959	0.05393
MSK0343	NIVO12	Clear cell	NIVO12-NKB	KIDNEY	Normal	B	Yes	PRE&POST_IO	IO	B1	ccB	18.3895	376.451	1109.91	1486.36	0.679901	0.0123578	-0.325429	-152.419	5995.05	10137.8	5765.97	1023.94	5114.85	-510.022	1661.2	1222.92	2302.81	2871.45	4064.94	-1108.43	2804.48	2083.95	-14.0951	3790.33	-853.037	3502.15	-868.038	5477.02	1401.86	4965.35	5025.2	3903.73	1884.32	-3986.22	1635.66	550.368	299.124	-4873.21	3.84348	0.713299	1.61147	524.961	238.573	3776.98	4315.09	446.291	0.628766	0.0151068	0.00789147	0.0351207	0.033548	0	0.225149	0.00589755	0	0	0	0	0.0200793	0.0732457	0	0.0497643	0.121193	0.0102241	0	0.0315459	0	0	0	-1367.48	23.6084	0.0480122	0.159413	-0.027766
MSK0344	NIVO12	Clear cell	NIVO12-RA	KIDNEY	Tumor	A	Yes	PRE&POST_IO	IO	B1	ccA	25.2217	833.175	1156.14	1989.31	0.623961	0.0390546	-0.0748877	94.9218	8772.83	10071.4	6330.35	-634.337	5184.48	-4201.18	1647.34	323.882	2511.99	1563.19	4547.23	-1134.49	2378.62	1884.93	1099.1	3669.47	-3209.14	6235.27	-766.033	5491.59	-1076.95	5422.02	5497.52	4137.04	1237.7	-3185.92	1501.3	2159.22	772.021	-5438.24	7.47221	0.626959	-0.672181	-1229.5	-419.692	3669.55	5123.73	-775.885	0.493406	0	0	0.0144427	0.0238667	0	0.0749223	0	0.00362429	0	0	0.00555093	0.0225276	0.0330938	0.0104478	0.0359145	0.216735	0	0	0.0522808	0	0	0	-4526.17	33.0191	0.374175	0.375337	0.452872
MSK0345	NIVO12	Clear cell	NIVO12-RB	KIDNEY	Tumor	B	Yes	PRE&POST_IO	IO	B1	ccB	43.1509	2125.08	2547.54	4672.62	0.276281	0.842951	0.626181	-236.697	9251.99	10456.3	6557.93	2752.61	5929.17	1267.05	3459.62	2199.12	2770.47	2431.53	5559.85	183.056	1989.08	2734.59	194.998	4132.88	1798.08	6393.28	-763.033	6421.89	3030.41	6090.15	6037.37	5544.9	1580.63	-583.706	2806.65	-2324.34	1500.3	-4927.21	5.13183	2.41979	1.94885	3087.53	1272.84	5356.07	5793.7	1886.14	1.05741	0.167938	0.0226646	0.0604941	0.167388	0	0.103215	0.00422149	0.0260436	0	0.022011	0	0.0622614	0.078662	0	0.0739	0.172268	0	0	0	0.0920403	0.00429848	0	-407.578	26.9926	0.0588154	0.202963	0.282761
MSK0346	NIVO12	Clear cell	NIVO12-RC	KIDNEY	Tumor	C	Yes	PRE&POST_IO	IO	B1	ccB	27.6984	1088.13	1510.44	2598.57	0.551673	0.187479	0.0834074	922.163	9792.98	10398.8	6042.74	-627.713	5315.64	-4545.2	2201.65	21.5494	2586.12	1571.2	4037.4	-1053.51	1834.03	2543.95	1185.86	3670.02	-2294.1	8549.37	-1048.05	5763.93	-1333.28	5497.01	5916.06	5383.69	1451.34	-2676.17	1418.79	958.435	619.591	-5221.23	7.48769	0.882539	0.01327	-862.103	-754.101	4040.49	5089.04	-1201.79	0.580386	0	0.00133728	0.0312789	0.0349283	0	0.110489	0	0.0132353	0	0	0.0375701	0.0243745	0.0492401	0	0.0448477	0.171586	0	0	0.0614982	0	0	0	-4332.06	38.4545	0.491657	0.296035	0.38063
MSK0347	NIVO12	Clear cell	NIVO12-RD	KIDNEY	Tumor	D	Yes	PRE&POST_IO	IO	B1	ccA	50.6448	245.569	2028.86	2274.43	0.590719	-0.034087	0.262815	-492.165	5173.12	10772.5	8206.09	-171.975	5191.83	367.016	2876.37	-1848.06	2827.75	948.653	4843.34	-2322.04	2496.94	2541.25	342.482	3224.84	2741.12	1549.07	-1598.07	6674.69	2382.04	5871.11	5843.73	3826.9	1494.12	-3055.47	1922.74	1474.87	564.182	-4003.17	6.31178	2.5538	-0.615584	2231	1714.93	4210.54	4726.19	2149.13	0.654744	0	0.0136637	0.0127202	0.14623	0	0.122063	0	0.0324804	0	0.0240506	0	0.0499223	0.0299594	0	0.0474443	0.171038	0	0	0	0	0	0.00517338	-3859.76	34.4235	0.60719	-0.0012584	0.0736878
MSK0348	NIVO12	Clear cell	NIVO12-RE	KIDNEY	Tumor	E	Yes	PRE&POST_IO	IO	B1	ccA	42.3335	531.457	1508	2039.46	0.618192	0.086229	0.069162	175.199	7431.23	10574.2	7528.61	-282.976	5304.65	-1278.06	2579.29	-938.057	2987.4	1156.06	4718.64	-860.468	2501.01	1929.21	812.258	3663.34	1448.06	2933.13	65.0028	6086.43	1894.15	5291.45	5037.17	3629.07	1368.37	-2904.46	1961.89	1566.67	978.776	-3941.17	6.89218	2.38083	-0.64261	1348.01	1504.81	4274.44	4547.6	1530.82	0.554307	0	0.01308	0.0190295	0.138841	0	0.0777626	0	0.0116105	0	0.00667374	0	0.0508742	0.0475753	0	0.0381143	0.14249	0	0	0.00825642	0	0	0	-3150.21	26.2932	0.703953	-0.0131779	0.12924
MSK0349	NIVO14	Clear cell	NIVO14-BX	KIDNEY	Tumor	BX	No	PRE&POST_IO	None	B1	ccB	27.2247	1195.11	1661.19	2856.3	0.519732	0.0647191	0.416869	1771.12	8823.71	10533.4	7427.49	-843.4	5199.49	-4160.18	1903.72	-1155.73	1825.63	485.46	3884.89	-1420.46	1960.2	1985.18	1548.01	3763.4	-3081.13	9276.4	-726.031	6218.69	829.358	5232.75	6162.3	5069.07	1316.72	-2599.38	1583.3	2392.58	1330.22	-4504.19	7.24576	1.30042	0.130066	567.363	-840.622	4491.49	4969.25	-1632.94	0.620793	0.00399119	0	0.022098	0.0373562	0	0.178415	0	0	0	0.00112878	0.020614	0	0.0413858	0.0417945	0.0531009	0.193436	0	0	0.0173618	0	0	0.0101107	-2793.48	37.0196	0.31259	0.413431	0.181014
MSK0350	NIVO14	Clear cell	NIVO14-NKA	KIDNEY	Normal	A	Yes	PRE&POST_IO	IO	B1	ccB	18.5529	932.592	1514.43	2447.02	0.570089	0.169572	0.17715	-1390.32	7650.4	9971.07	7372.89	692.872	5145.88	233.01	1711.83	191.417	2710.35	2340.98	3731.61	-999.243	-126.745	3410.5	-1154.61	3971.93	-1457.06	9319.4	-2410.1	5772.55	2089.72	5606.21	6188.65	5312.25	1562.81	-3836.09	697.377	-76.2389	1112.1	-4675.2	3.00502	0.749884	0.0801305	898.081	-1217.49	3074.97	4274.72	-1013.48	0.65253	0	0.039815	0.0437131	0.0186806	0	0.279685	0.000889433	0	0	0.0019634	0	0.0192921	0.0597488	0	0.0174313	0.132538	0.00101894	0.00163696	0.0361176	0	0	0	-3793.05	28.3046	0.190933	0.284809	0.149627
MSK0351	NIVO14	Clear cell	NIVO14-NKB	KIDNEY	Normal	B	Yes	PRE&POST_IO	IO	B1	ccB	8.56254	-248.716	-17.6761	-266.392	0.844115	-0.469365	-0.885207	-3779.05	6134.69	9272.21	5447.85	209.758	4660.63	-4250.18	284.542	-557.224	2316.67	2035.33	3064.43	-1782.7	1981.3	2824.95	-438.417	3842.18	-4172.18	7926.34	-2533.11	4384.61	-1740.41	4460.64	5094.84	3743.02	1897.24	-4313.52	253.649	1437.84	-51.3038	-5435.24	4.13543	-0.534803	-0.763258	-2520.27	-2388.68	1416.3	2936.5	-2531.32	0.365055	0	0.0379084	0.0367183	0	0	0.0964404	0.00107319	0	0	0	0.00319705	0.00721154	0.0277096	0	0.00349444	0.113767	0.0193494	0	0.017018	0	0	0.001167	-4626.7	15.3253	0.0735152	0.0625092	0.0704029
MSK0352	NIVO14	Clear cell	NIVO14-NKC	KIDNEY	Normal	C	Yes	PRE&POST_IO	IO	B1	ccB	3.0737	-555.618	-850.845	-1406.46	0.921631	-0.778985	-1.1165	-4891.27	6919.85	9141.19	3500.33	-697.438	4713.41	-7219.31	-437.978	-1133.6	2386.96	1021.13	2191.36	-2063.66	2089.92	2805.61	-953.091	3942.42	-5952.26	8255.36	-1275.06	3733.25	-3682.96	4259.5	4655.16	3627.48	1887.24	-3982.16	145.377	1182.98	189.371	-5705.25	4.57626	-3.23649	-1.34674	-5119.11	-3168.78	639.223	1645.15	-4103.86	0.211969	0	0.0165713	0.0134457	0	0	0.0467701	0	0	0	0	0	0.0197	0.029062	0	0	0.0659288	0	0	0.0141144	0	0	0.00637631	-5015.64	9.23737	0.0257794	0.0262812	0.0396502
MSK0353	NIVO14	Clear cell	NIVO14-RA	KIDNEY	Tumor	A	Yes	PRE&POST_IO	IO	B1	ccB	43.4093	884.172	2213.12	3097.29	0.489191	0.578146	0.601445	2880.57	9034.07	10474.4	8480.28	-171.102	5648.85	-237.01	3819.62	-44.4283	2263.09	1345.08	4263.45	-404.21	2937.14	1947.23	1835.93	3852.62	-164.007	10162.4	-2712.12	6544.13	2974.89	5063.81	5571.34	4894.1	1831.46	-2818.18	2202.8	2870.03	738.412	-3178.14	7.50059	1.22767	0.745572	2455.73	-56.8098	4651.32	5222.73	7.38944	0.750666	0	0	0.00855983	0.0410858	0	0.289242	0.00389647	0	0	0	0.0514933	0	0.0199845	0.0858989	0.027981	0.199723	0	0	0.0164512	0	0	0.0063504	-446.584	30.7225	0.0820367	0.651654	0.122897
MSK0354	NIVO14	Clear cell	NIVO14-RB	KIDNEY	Tumor	B	Yes	PRE&POST_IO	IO	B1	ccB	111.437	760.874	2827.04	3587.91	0.425166	0.711873	0.93366	4538.55	7417.7	11130.7	9440.54	-288.715	6204.27	3407.15	5118.59	-200.7	2460.55	1161.63	4146.78	-726.36	1835.05	3289	1423.45	3791.17	7665.33	7303.32	1712.07	7718.96	4392.48	5639.34	5577.08	4316.71	1807.32	-2672.3	2601.31	2596.8	1430.23	-3296.14	6.36393	3.72151	-1.01399	4642.48	4963.92	6013.97	4919.83	4893.93	0.845829	0.00976528	0	0.0100511	0.29181	0	0.125358	0.0104139	0.0121846	0	0.0432388	0	0.0672265	0.0420596	0	0.0612711	0.170188	0	0	0	0	0	0.00226159	-4314.38	15.9377	0.739138	-0.31722	-0.285738
MSK0355	NIVO14	Clear cell	NIVO14-RC	KIDNEY	Tumor	C	Yes	PRE&POST_IO	IO	B1	ccB	5.72444	888.31	786.31	1674.62	0.65938	-0.294903	-0.47705	-12.1995	8242.4	10129.9	8345.17	-1396.38	4822.74	-3978.17	385.931	516.912	2276.65	1030.33	3658.47	-1023.93	1677.55	2337.55	699.106	3498.54	-1952.08	8488.37	-4111.18	5776.82	-1109.26	4279.68	4482.2	3900.9	1141.05	-3336.67	1468.59	2195.71	1790.89	-6084.26	6.96097	-1.24444	2.7825	-2388.19	-2415.48	4210.57	4757.46	-2864.6	0.455424	0	0.00644809	0.00518309	0	0	0.135967	0	0	0	0	0.00589104	0.00267137	0.00587801	0.138417	0.003014	0.134817	0	0.00753158	0	0.000172034	0	0.00943372	3457.26	27.2586	0.0683871	0.22263	0.143966
MSK0356	NIVO14	Clear cell	NIVO14-RD	KIDNEY	Tumor	D	Yes	PRE&POST_IO	IO	B1	ccB	28.8238	1560.75	2197.87	3758.62	0.402354	0.561176	0.567457	35.0581	8671.33	10523.3	8711.67	-807.855	5318.69	-44.0019	2570.81	3321.68	2054.52	1876.67	4724.2	366.676	2550.64	2229.6	1663.8	3514.7	111.005	8685.38	-2251.1	6840.55	1789.86	5185.46	5098.31	5450.76	1645.15	-2732.17	1793.36	1475	1795.65	-1879.08	6.96848	0.902846	2.32392	975.585	397.378	5082.68	6071.24	97.229	0.782504	0	0	0.0143749	0.0275985	0	0.183508	0	0	0	0	0.0109724	0.00737709	0.0620088	0.127889	0.0267479	0.281107	0	0	0.0287715	0	0	0.0121488	1824.47	40.4113	0.0685743	0.618092	0.119821
MSK0357	NIVO14	Clear cell	NIVO14-RE	KIDNEY	Tumor	E	Yes	PRE&POST_IO	IO	B1	ccB	17.0211	2000.9	2137.87	4138.77	0.350669	0.298764	0.282243	-2173.26	8056.87	10215.9	8325.65	-1071.23	5147.25	-1549.07	1535.62	1397.47	2327.26	1593.13	6182.21	-974.502	3546.54	2015.49	1160.85	3514.8	-2007.09	7126.31	-468.02	6376.2	-72.2657	5175.27	5272.72	5799.82	1478.49	-2628.45	2152.17	-182.375	2002.6	-4154.18	6.5156	0.346436	3.66259	-306.169	76.8417	4764.94	5931.18	-869.838	0.788185	0	0	0.0152002	0.00605931	0	0.155273	0	0	0	0	0.0308292	0	0.0310785	0.271984	0.00368061	0.238463	0	0.00236202	0.00388047	0	0	0.0293749	3918.74	22.0618	0.0216787	0.241186	0.0536588
MSK0358	NIVO15	Clear cell	NIVO15-BX	KIDNEY	Tumor	BX	No	PRE&POST_IO	None	B1	ccA	62.8488	728.667	2022.52	2751.19	0.532852	0.179377	0.41595	1350.13	9002.63	11080.8	8674.27	-50.3981	5432.92	-2728.12	3010.06	-1126.34	2232.73	1518.04	3437.48	-2128.31	2344.69	2592.76	980.003	3892.35	2656.11	5563.24	-480.021	6724.96	2454.18	5628.39	5228.79	4494.33	1962.52	-2982.99	1734.04	3473.98	709.87	-4251.18	7.00747	2.55705	-1.84792	2354.48	1162.16	4111.17	4277.13	955.204	0.720892	0	0.00956472	0.0415367	0.224332	0	0.0722449	0.00274148	0.00796789	0.0260983	0	0	0.0563553	0.0660042	0.0102861	0.061008	0.0708828	0.0045371	0	0.0673326	0	0	0	-5510.91	32.1076	0.657391	-0.0737183	0.0593757
MSK0359	NIVO15	Clear cell	NIVO15-NKA	KIDNEY	Normal	A	Yes	PRE&POST_IO	IO	B1	ccB	14.4071	147.724	747.936	895.661	0.740851	-0.0985957	-0.338448	-2026.05	6919.49	9879.49	6302.59	1095.96	4989.08	-1608.07	914.005	130.686	2331.17	2704.05	3386.78	-1381.84	1631.88	2752.19	-310.655	3937.63	-2370.1	6078.26	-1990.09	5224.07	1174.18	5085.27	4816.47	3807.43	2497.29	-4242.23	1371.16	1368.01	98.6866	-4264.18	4.29607	0.564045	0.1901	-170.006	-1344.97	2665.85	3693.19	-1552.87	0.585518	0	0.028619	0.0221202	0.0361801	0	0.194865	0	0	0	0	0	0.0281427	0.0412617	0	0.0434739	0.139675	0.0157402	0	0.0354397	0	0	0	-2732.16	16.3294	0.0844794	0.110721	0.053293
MSK0360	NIVO15	Clear cell	NIVO15-NKB	KIDNEY	Normal	B	Yes	PRE&POST_IO	IO	B1	ccB	5.14714	-340.457	-515.215	-855.672	0.887279	-0.692162	-1.02079	-4048.18	5737.9	9247.74	3692.43	309.472	4560.21	-5363.23	-521.124	-569.041	2201.52	2244.93	2501.52	-1857.9	1890.9	2299.33	-712.086	3796.22	-4086.18	5654.24	-1967.09	3991.68	-1862.66	4440.89	4255.45	3275.1	2129.57	-4303.6	929.877	1695.38	-153.564	-5400.23	4.18033	-0.667472	-0.671877	-3179.6	-2361.54	954.286	2531.24	-2972.18	0.316289	0.00315551	0.0158637	0.011129	0.00578774	0	0.0950931	0	0	0	0	0	0.0254227	0.0411302	0	0.0155756	0.082969	0	0	0.0201626	0	0	0	-4608.86	12.908	0.0340567	0.0411731	0.0399033
MSK0361	NIVO15	Clear cell	NIVO15-NKC	KIDNEY	Normal	C	Yes	PRE&POST_IO	IO	B1	ccB	3.36574	-581.089	-890.792	-1471.88	0.925315	-0.904137	-1.10868	-4672.4	5724.89	9090.51	3388.99	-43.2539	4529.47	-6486.28	-758.081	-1108.04	2232.11	1879.93	2389.8	-1563.54	1840.28	1807.4	-1090.37	3642.29	-4839.21	4041.17	-2244.1	3622.43	-2553.06	4567.22	4314.31	3053.15	2175.98	-3974.32	893.853	1569.98	-43.6325	-6055.26	4.16182	-3.16457	-1.40122	-4284.14	-2867.27	659.503	2356.43	-3589.92	0.249931	0	0.0204253	0.00689087	0	0	0.069882	0	0	0	0.00947611	0	0.0076308	0.0273061	0	0.0165598	0.0727743	0	0	0.0189857	0	0	0	-4846.17	16.1912	0.0469004	0.0416893	0.0550907
MSK0362	NIVO15	Clear cell	NIVO15-RA	KIDNEY	Tumor	A	Yes	PRE&POST_IO	IO	B1	ccA	68.8954	816.671	2193.02	3009.69	0.500366	0.323425	0.500368	1995.24	8115.64	10925.3	8989.06	-356.254	5669.99	-239.01	3810.56	-1019.61	2431.66	1561.5	4279.78	-1771.52	2701.22	2757.2	1023.31	3624.7	3119.13	5129.22	6.00026	6956.39	2663.72	5724.09	5289	4154.54	1904.84	-3328.8	2231.69	2993.47	818.756	-4254.18	7.28814	2.6008	-0.674438	2679.97	2315.19	5035.91	5128.22	1972.85	0.760686	0	0.00373828	0.0121415	0.181337	0	0.0989177	0	0.0501201	0	0.0427191	0	0.0604985	0.0277857	0	0.099287	0.181437	0.000913983	0	0.000687111	0.000461139	0	0.000642153	-4080.61	31.3084	0.541161	-0.0875927	-0.0848801
MSK0363	NIVO15	Clear cell	NIVO15-RB	KIDNEY	Tumor	B	Yes	PRE&POST_IO	IO	B1	ccA	22.6995	458.714	1346.67	1805.39	0.644829	-0.0710538	0.0512249	800.249	8260.44	10655.2	7964.07	-565.147	5201.82	-1345.06	1878.92	-1191.71	2363.81	1395.74	3615.72	-1493.56	2636.67	2532.98	86.1861	3680.54	-1038.04	4110.18	545.024	6234.66	173.176	5237.77	4771.56	4150.26	1177.67	-3470	1662.36	2968.94	669.233	-3595.16	7.24645	1.38921	-0.696308	-136.235	750.997	4139.18	4344.01	218.493	0.53376	0	0.0623717	0.0204136	0.0857871	0	0.0702251	0	0.01546	0	0.00258577	0	0.0385532	0.107046	0.00512601	0.0508602	0.0347953	0	0.00132978	0.0324127	0	0.00679353	0	-3811.62	32.407	0.236997	0.0647206	-0.00617255
MSK0364	NIVO15	Clear cell	NIVO15-RC	KIDNEY	Tumor	C	Yes	PRE&POST_IO	IO	B1	ccB	45.8043	1107.79	2706	3813.79	0.394928	0.602003	0.674908	1743.92	7276.16	10895.4	9008.07	-252.26	5657.97	1022.04	3785.82	954.83	2572.74	1840.98	5325.13	-1810.39	2573.67	3321.31	1000.28	3572.99	2623.11	6078.26	966.042	7414.61	2985.4	5648.22	5392.52	4219.77	1703.68	-3129.33	2043.87	2872.37	1143.51	-2453.11	7.37763	2.26879	1.73412	3084.89	3053.73	5739.23	6153.6	2232.62	0.896659	0	0	0.0143234	0.150358	0	0.163692	0	0.0106104	0	0	0	0.0587029	0.0486229	0	0.0555401	0.342947	0	0	0	0.0507667	0	0.00109602	-236.255	34.7809	0.365475	0.246674	-0.143333
MSK0365	NIVO15	Clear cell	NIVO15-RD	KIDNEY	Tumor	D	Yes	PRE&POST_IO	IO	B1	ccA	55.8848	477.276	1898.06	2375.33	0.578703	0.196993	0.376435	2123.19	8177.41	10966.5	8999.55	-487.503	5576.04	-483.021	3383.59	-1364.46	2471.13	1425.63	3771.41	-2118.45	2566.31	2861.35	671.182	3598.53	3240.14	5904.26	-6.00026	6838.73	2291.72	5590.15	5060.03	4023.51	1885.74	-3343.87	2182.6	2983.56	667.706	-3913.17	7.33635	2.49497	-0.566643	2198.09	2137.2	4604.85	4589.55	1785.93	0.665459	0	0.00342827	0.00703038	0.1741	0	0.0931304	0	0.0281096	0	0.0170136	0	0.0597374	0.0374059	0	0.0900113	0.141269	0	0	0.0104738	0	0	0.00374921	-3642.19	30.217	0.423869	-0.103821	-0.182126
MSK0366	NIVO15	Clear cell	NIVO15-RE	KIDNEY	Tumor	E	Yes	PRE&POST_IO	IO	B1	ccA	24.8082	41.323	1231.54	1272.86	0.702545	-0.318017	-0.263872	1170.02	7309.57	10647.7	8068.11	-528.512	5144.14	-1999.09	2206.21	-2184.74	2452.91	1390.67	3719.1	-1470.76	2599.55	2176.2	-116.283	3279.35	-361.016	2641.11	821.036	6248.77	624.57	5243.7	4597.91	3502.51	1381.7	-3553.21	1705.3	2834.88	349.123	-5509.24	7.19283	1.52029	-0.590036	57.6181	901.971	4090.41	4495.45	451.45	0.495438	0	0.00367356	0.0223573	0.0856317	0	0.0839423	0	0.0100718	0	0.0169779	0	0.0332586	0.0544761	0	0.0529793	0.105921	0	0.000912641	0.0223248	0	0	0.00291052	-3834.55	28.7576	0.265141	-0.0296431	-0.0550213
MSK0368	NIVO17	Clear cell	NIVO17-NKA	KIDNEY	Normal	A	Yes	PRE&POST_IO	IO	B1	ccB	11.6889	68.2893	1086.35	1154.64	0.714789	-0.0612816	-0.366062	-583.563	7273.83	10159	6276.59	935.048	5003.44	-2197.1	824.098	189.388	2385.9	2662.71	3119.97	-899.442	1651.2	3164.77	-95.4832	3666.9	-4038.17	5943.26	-2081.09	5547.01	652.126	5133.36	5367.74	4266.31	1805.92	-4393.19	847.906	492.48	18.1997	-4421.19	3.97453	0.151986	0.32199	-465.442	-1575.66	3805.36	3691.03	-1772.28	0.564768	0.010143	0.0103157	0.0266478	0	0	0.185185	0	0	0	0	0	0.0177791	0.10987	0	0.0587249	0.0844285	0.0122537	0	0.0494211	0	0	0	-2770.42	16.1463	0.0681027	0.0921393	0.0579607
MSK0369	NIVO17	Clear cell	NIVO17-NKB	KIDNEY	Normal	B	Yes	PRE&POST_IO	IO	B1	ccB	10.088	58.4814	648.345	706.826	0.759182	-0.239097	-0.70056	-1799.94	6627.27	9874.08	5627.26	997.681	4900.73	-3404.15	327.037	218.209	2147.66	2665.14	3522.98	-1181.98	2199.79	2671	206.237	3874.85	-3524.15	5454.24	-2338.1	4978.33	-440.64	4548.69	4857.7	3910.68	2091.2	-4443.47	789.778	1188.06	-64.646	-5160.22	4.27575	-0.101889	0.148338	-1300.35	-1948.01	3134.88	3359.24	-2242.35	0.531312	0.0206116	0.0111616	0.0454447	0.0152133	0	0.148877	0	0.00315821	0	0	0	0.0251824	0.0766494	0	0.0560611	0.0767415	0.0217756	0	0.0304359	0	0	0	-2944.27	12.2569	0.050138	0.106688	0.0883419
MSK0370	NIVO17	Clear cell	NIVO17-NKC	KIDNEY	Normal	C	Yes	PRE&POST_IO	IO	B1	ccB	7.01064	-208.814	166.652	-42.1622	0.826014	-0.208009	-0.59163	-3348.58	7392.57	9729.93	4902.31	975.325	5000.81	-2593.11	276.858	-6.80677	2343.64	2526.36	3061.91	-548.549	2260.71	3005.57	-590.15	3900.71	-3343.14	5559.24	-1434.06	4642.65	-1492.8	4589.98	4942.45	4025.57	2063.25	-4058.43	1323.47	1288.65	-66.2604	-5025.22	4.76142	-0.110765	0.351633	-2142.35	-2178.16	2206.34	2924.42	-2638.95	0.452949	0.0588397	0.00575692	0.0501396	0.00728138	0	0.117335	0	0	0	0	0	0.0288904	0.0422624	0	0.017566	0.0751819	0	0	0.0496955	0	0	0	-3312.01	16.4638	0.0508139	0.045373	0.0710168
MSK0371	NIVO17	Clear cell	NIVO17-RA	KIDNEY	Tumor	A	Yes	PRE&POST_IO	IO	B1	ccB	42.0743	849.665	2039.81	2889.47	0.515566	0.557643	0.717071	1338.41	8923.5	10642.3	8298.04	-215.811	5501.15	-926.04	3795.29	-73.652	2562.63	1871.38	4293.84	-377.486	2643.71	2763.68	522.888	3659.41	698.03	6528.28	165.007	6607.24	2223.23	5607.05	6206.04	4522.04	1753.18	-2864.57	2918.26	2249.68	1026.77	-4011.17	7.01278	2.06078	0.541103	2207.59	1611.79	5142.66	4936.21	1044.71	0.753819	0	0.00211445	0.0522296	0.105647	0	0.192032	0	0.0058942	0	0.0277459	0	0.0259849	0.0639066	0	0.0835655	0.159545	0	0	0.0351539	0	0	0	-2687.04	24.2485	0.176844	0.147881	-0.0597734
MSK0372	NIVO17	Clear cell	NIVO17-RB	KIDNEY	Tumor	B	Yes	PRE&POST_IO	IO	B1	ccB	26.1289	519.02	1596.95	2115.97	0.609325	0.284353	0.256807	1610.69	8494.84	10501.9	7709.45	-358.452	5278.45	-1718.07	2465.94	-68.9787	2646.59	1793.37	4181.8	-943.404	2396.32	2827.24	496.727	3493.94	-1980.09	6792.29	-1656.07	6407.29	106.557	5342.94	5980.88	4207.72	1264.77	-3554.26	2092	2436.7	693.629	-4420.19	7.02012	1.03324	0.0484777	211.707	126.711	4793	4731.48	67.1699	0.604873	0	0.00305834	0.0402309	0.0463279	0	0.114037	0	0.00297723	0	0.0152602	0	0.0242777	0.0701216	0	0.0421045	0.178589	0	0.016826	0.0377323	0	0	0.0133305	-2883.1	24.2518	0.205954	0.0652733	0.0743145
MSK0373	NIVO17	Clear cell	NIVO17-RC	KIDNEY	Tumor	C	Yes	PRE&POST_IO	IO	B1	ccB	78.0016	1520.12	3210.41	4730.53	0.268102	1.31873	1.65717	2948.5	9174.05	11088.2	8942.46	828.315	6305.44	5981.26	5138.8	1352.3	2474	2070.86	5174.03	-488.307	2186.45	3948.07	1344.6	3994.84	4702.2	8261.36	1545.07	7523.81	5338.72	6445.58	6515.25	5587.59	2106.7	-1903.59	3214.42	1342.95	1665.02	-1312.06	6.94685	2.96538	1.23946	5262.98	4661.15	6534.02	5616.68	4361.24	1.19074	0.0743435	0	0.0597139	0.168198	0	0.449095	0.00226052	0	0	0.0227049	0	0.04539	0.0601384	0.00850312	0.105483	0.147097	0	0.00242616	0.0453826	0	0	0	-2067.8	24.7796	0.12812	0.512052	-0.227389
MSK0374	NIVO17	Clear cell	NIVO17-RD	KIDNEY	Tumor	D	Yes	PRE&POST_IO	IO	B1	ccB	80.5366	1545.33	3182.79	4728.12	0.268443	1.292	1.65355	2750.22	9156.17	11024.6	8845.77	795.794	6345.91	5707.25	5234.52	1159.66	2558.93	2047.82	5216.64	-481.652	2151.95	3779.39	1262.98	3941.08	4625.2	8062.35	1929.08	7435.96	5232.51	6571.73	6626.4	5530.36	2200.36	-1843.21	3341.55	1084.43	1714.44	-1882.08	6.87759	3.04633	1.1782	5346.06	4606.58	6565.69	5714.68	4254.41	1.17757	0.0670204	0	0.0501172	0.198825	0	0.417107	0.0157703	0	0	0.0243381	0	0.0546494	0.063874	0	0.104101	0.155574	0	0.00390906	0.0222812	0	0	0	-2126.07	21.4024	0.201302	0.326209	-0.174271
MSK0375	NIVO17	Clear cell	NIVO17-RE	KIDNEY	Tumor	E	Yes	PRE&POST_IO	IO	B1	ccB	26.0895	1753.45	2216.78	3970.23	0.373729	0.688391	0.873141	1307.74	9449.98	10664.1	7633.1	153.486	5553.92	2666.12	2618.36	1386.83	2541.16	1675.67	4937.56	-1027.58	1224.21	3164.71	14.2739	4636.55	-698.03	7484.32	-502.022	6645.96	2727.11	6153.99	6310.6	5516.37	1368.87	-1664.61	2531.06	-726.433	1589.01	-2722.12	6.15583	1.23891	0.613064	2313.4	1364.22	5510.02	5109.12	1154.44	0.838736	0.00668699	0.00430459	0.0346345	0.0150005	0	0.364411	0	0	0	0	0.00268817	0.0156886	0.0722538	0	0.120558	0.159712	0.00894371	0	0.0338551	0	0	0	-2415.86	28.2911	0.0547425	0.548603	0.0179313
MSK1093	NIVO19	Clear cell	NIVO19-BX	KIDNEY	Tumor	BX	No	PRE&POST_IO	None	B2	ccA	53.659	968.36	1943.99	2912.35	0.512686	0.278149	0.47003	1836.13	8914.1	11003.1	6999.13	107.314	5393.03	-3576.15	3037.65	-66.7477	2383.5	1401.56	3835.18	-1562.65	2006.65	1932.03	1595.54	3614.58	-1113.05	6929.3	860.037	6427.8	1706.75	6076.37	5745	4488.83	1435.9	-3084.69	1839.73	2270.05	1157.3	-4860.21	7.19718	2.24263	-0.674955	1724.43	580.638	4751.4	5126.17	-18.699	0.637741	0.0163242	0	0.0562358	0.0876349	0	0.114876	0	0	0	0.0131076	0	0.0362607	0.0309974	0	0.0801612	0.163624	0	0	0.038519	0	0	0	-4524.02	46.6111	0.633344	0.40902	0.322812
MSK1094	NIVO19	Clear cell	NIVO19-NKA	KIDNEY	Normal	A	Yes	PRE&POST_IO	IO	B2	ccB	10.6263	160.694	499.818	660.513	0.763589	-0.322595	-0.541309	-2688.03	5689.13	9702.22	5060.57	1010.86	4714.45	-2371.1	40.838	117.243	1987.6	2677.66	3361.34	-1606.45	1969.55	2162.81	-281.635	3798.41	-3929.17	6389.28	-2391.1	4867.88	-13.8736	5065.43	4989.36	3543.4	1787.89	-4649.01	1154.98	1573	93.4961	-5092.22	3.92576	0.0635725	0.401583	-1289.72	-1545.62	2453.63	3342.75	-1679.2	0.495676	0	0.0336646	0.0384003	0.00379456	0	0.157874	0	0	0	0.0010796	0	0.0264307	0.03115	0	0.0455029	0.101909	0.0294133	0	0.0264573	0	0	0	-2975.63	24.3771	0.0890701	0.13593	0.0745343
MSK1095	NIVO19	Clear cell	NIVO19-NKB	KIDNEY	Normal	B	Yes	PRE&POST_IO	IO	B2	ccB	10.372	334.593	676.202	1010.8	0.729394	-0.111093	-0.426431	-2536.43	5964.86	9687.53	5024.28	1088.18	4662.77	-2487.11	102.375	344.357	2108.34	3075.1	3635.11	-1764.91	2300.04	2404.25	-191.65	3922.18	-4021.17	8286.36	-2203.1	5068.09	-105.513	5088.08	5218.19	3856.57	1737.83	-4983.2	1447.78	1264.17	212.945	-4977.22	4.03412	0.230018	1.58647	-1203.74	-1486.13	2773.37	3637.71	-1663	0.531015	0	0.0492216	0.0340836	0	0	0.186258	0	0	0	0	0	0.0243454	0.0502912	0	0.044156	0.0993306	0.025832	0	0.0174967	0	0	0	-1790.34	22.6994	0.065211	0.130788	0.0598525
MSK1096	NIVO19	Clear cell	NIVO19-NKC	KIDNEY	Normal	C	Yes	PRE&POST_IO	IO	B2	ccB	5.62254	55.968	-250.55	-194.582	0.838417	-0.499551	-0.645895	-3521.3	6363.55	9364.76	4460.03	461.702	4627.06	-2858.12	-446.606	-83.4635	2235.9	2379.18	2787.27	-1902.25	1171.9	2316.51	-993.641	3792.62	-5070.22	7371.32	-2520.11	4131.25	-1113.58	5343.49	5084.59	3664.99	1502.78	-5170.6	702.234	1328.12	20.7647	-5384.23	3.39374	-0.864311	-0.215041	-3373.88	-3150.3	1658.28	3153	-3725.02	0.355931	0	0.0210369	0.0390427	0	0	0.0993665	0	0.00859234	0	0	0	0.0174716	0.0187112	0	0.0337221	0.0790805	0.0171728	0	0.0217344	0	0	0	-3982.91	31.2437	0.11016	0.145931	0.132594
MSK1097	NIVO19	Clear cell	NIVO19-RA	KIDNEY	Tumor	A	Yes	PRE&POST_IO	IO	B2	ccA	56.8541	734.959	2136.31	2871.27	0.517854	0.440717	0.76129	2279.92	8945.8	11053.9	7216.78	73.5181	5357.81	-52.0022	3518.75	-178.865	2545.68	1367.69	3707.83	-1311.83	2017.1	2433.09	1141.19	3727.3	1364.06	5513.24	711.031	6596.86	2465.4	6115.4	5601.4	4382.83	1569.08	-3420.56	2527.05	2529.49	1162.33	-2615.11	7.0644	2.2767	-1.07818	2311.58	1562.72	4997.08	4893.34	1090.25	0.742097	0.0324068	0	0.0726631	0.0981165	0	0.143439	0	0.0163558	0	0.00760253	0	0.051574	0.0329684	0	0.0989643	0.1651	0	0	0.0229076	0	0	0	-4710.82	36.7355	0.52115	0.426687	0.285791
MSK1098	NIVO19	Clear cell	NIVO19-RB	KIDNEY	Tumor	B	Yes	PRE&POST_IO	IO	B2	ccB	63.254	1889.23	2686.75	4575.98	0.289886	0.807263	1.03944	2700.91	8793.65	10942	7294.96	303.311	5648.63	1101.05	3803.61	873.907	2628.14	2063.3	6084.63	-1065.1	2183.71	2714.2	862.929	3866.75	1941.08	4503.19	475.021	7006.54	3758.56	6306.15	5785.02	4829.89	1326.66	-2726	3003.98	1687.49	1614.1	-3058.13	6.70521	2.39904	0.883211	3493.78	2276.57	5882.3	6319.86	1790.79	0.978631	0.044359	0	0.0453891	0.10561	0	0.272356	0	0.0209975	0	0.0113341	0	0.0576408	0.0238883	0.00795173	0.0956095	0.266801	0	0	0.0266949	0	0	0	-3194.12	35.7655	0.375961	0.609962	0.180885
MSK1099	NIVO19	Clear cell	NIVO19-RC	KIDNEY	Tumor	C	Yes	PRE&POST_IO	IO	B2	ccA	60.5887	564.124	2206.75	2770.88	0.530403	0.285894	0.586173	2583.95	7918.47	11065.8	7288.89	210.456	5353.08	-93.004	3559.33	-629.132	2382.83	1372.83	3521.48	-1660.55	2337.45	2580.18	870.501	3631.22	2452.11	3971.17	861.037	6797.59	2422.17	6091.26	5408.88	4030.52	1290.45	-3413.05	2472.88	2465.4	1170.54	-3532.15	6.91628	2.69285	-1.29773	2317.84	2143.82	4986.52	4703.13	1702.26	0.668957	0	0.00397247	0.0226626	0.142617	0	0.0755899	0	0.0121837	0	0.026408	0	0.0612474	0.0297198	0	0.102657	0.175113	0	0	0.009735	0	0	0.00705116	-4748.14	35.4721	0.708385	0.166683	0.268093
MSK1100	NIVO19	Clear cell	NIVO19-RD	KIDNEY	Tumor	D	Yes	PRE&POST_IO	IO	B2	ccA	59.0328	1397.48	2519.16	3916.64	0.381013	0.629755	0.711723	1993.13	8743.53	10959.6	7465.82	-74.988	5403.37	-247.011	3615.99	528.143	2433.92	2013.91	5109.55	-999.903	3114.63	2728.46	1595.29	3671.02	653.028	4612.2	486.021	6862.87	1980.91	6003.3	5561.74	4683.08	1375.79	-3201.18	2291.81	2367.35	1430.48	-3179.14	7.10768	2.18103	0.602838	2045.78	1566.06	5310.46	5809.23	1011.01	0.846553	0.0464951	0	0.0504771	0.100702	0	0.147764	0.00629004	0	0	0	0	0.0570524	0.061501	0	0.0754791	0.217751	0.00188675	0	0.0772318	0	0	0.00392168	-1901.24	32.0314	0.389479	0.32588	0.182069
MSK1101	NIVO19	Clear cell	NIVO19-RE	KIDNEY	Tumor	E	Yes	PRE&POST_IO	IO	B2	ccA	49.2194	528.439	1812.71	2341.15	0.582788	0.259057	0.44503	1203.14	8210.49	11023.8	6983.13	-38.2482	5317.14	-140.006	2833.01	-445.685	2658.07	1310.55	3787.48	-1435.3	2193	2934.61	636.919	3613.9	1339.06	4513.2	481.021	6605.89	1562.77	5948.5	5208.72	3846.32	1089.47	-3752.05	2623.17	2525.94	994.411	-3639.16	6.95989	2.22333	-0.515682	1373.76	1281.53	4782.16	4845.51	1009.64	0.667378	0	0.00196524	0.0422631	0.136104	0	0.0934302	0	0.023559	0	0.0171418	0	0.0697943	0.029004	0	0.0894677	0.148224	0.00683326	0	0.00456809	0.00269887	0	0.00232506	-3816.66	33.1952	0.518725	0.186406	0.189765
MSK1102	NIVO20	Clear cell	NIVO20-BX	KIDNEY	Tumor	BX	No	PRE&POST_IO	None	B2	ccA	46.4708	712.721	2114.65	2827.37	0.523355	0.30659	0.263171	2713.45	8816.33	10795.2	7975.71	-273.68	5241.62	-5340.23	3277.99	-1027.15	2293.41	1274.13	4204.39	-702.647	3150.21	1734.98	1263.61	3719.96	-4328.19	9787.42	1262.05	6605.01	-388.807	5434.02	6226.59	4933.54	1292.22	-2704.48	1457.91	2848.42	574.459	-5126.22	7.55808	1.54646	0.262893	512.558	-426.57	4323.31	5484.22	-2159.11	0.725248	0.00658377	0	0.0541369	0.0171622	0	0.0950687	0	0	0	0	0.0397869	0.0425543	0.135188	0	0.0404145	0.207472	0	0.0147266	0.0595147	0	0	0.0126393	-3113.4	39.3906	0.315755	0.333547	0.213517
MSK1103	NIVO20	Clear cell	NIVO20-NKA	KIDNEY	Normal	A	Yes	PRE&POST_IO	IO	B2	ccB	21.7009	183.354	1613.9	1797.25	0.645741	0.275553	0.137338	-869.263	5935.42	10267	7152.45	1532.94	4970.3	-1106.05	1826.78	584.581	2339	2824.39	3405.92	-1585.19	1578.68	3296.15	292.273	3864.72	-1795.08	7807.34	-1472.06	5758.11	2316.72	5372.67	6264.81	4802.33	2092.96	-4064.93	976.742	1044.43	405.517	-3990.17	3.91791	0.988153	0.433276	1555.68	-1041.24	3272.24	3466.5	-997.324	0.706043	0.00444922	0.0737356	0.0125448	0.0293708	0	0.275147	0.00870294	0	0	0	0	0.0229024	0.0785459	0	0.0455342	0.109576	0.0136031	0	0.0319308	0	0	0	-2965.17	17.1568	0.189839	0.161439	0.134365
MSK1104	NIVO20	Clear cell	NIVO20-NKB	KIDNEY	Normal	B	Yes	PRE&POST_IO	IO	B2	ccB	2.07162	-279.111	-761.606	-1040.72	0.899478	-0.510134	-0.667295	-3806.74	6449.53	9039.58	3478.88	-749.403	4764.79	-4513.2	-1146.6	825.366	3114.77	1970.2	1858.33	-1566.6	192.51	3614.41	-1601.7	3503.34	-6998.3	6142.27	-2981.13	3946.07	-2800.99	5297.24	5293.79	4073.5	816.861	-5222.94	858.941	270.27	769.323	-6652.29	3.65498	-1.67109	2.26938	-5043.97	-3935.78	1840.39	3160.64	-4611.07	0.231076	0	0.0321272	0	0	0	0.057079	0	0.0191943	0	0	0	0.0252745	0.0159018	0	0.0104278	0.0535244	0	0	0	0.011974	0.0055726	0	1149.52	34.6759	0.156419	0.104795	0.195756
MSK1105	NIVO20	Clear cell	NIVO20-NKC	KIDNEY	Normal	C	Yes	PRE&POST_IO	IO	B2	ccB	10.4052	-306.239	118.973	-187.266	0.837831	-0.300903	-0.586771	-2364.1	5587.59	9495.38	5003.93	382.532	4625.8	-3479.15	575.967	249.277	2342.28	2270.24	2761.05	-1349.86	2230.31	2471.59	-685.895	3809.88	-4016.17	6780.29	-2015.09	4394.35	-445.599	4865.58	5274.62	3834.88	2070.7	-4338.41	946.14	1472.19	102.708	-5400.23	4.32053	0.110839	-0.553486	-1681.93	-1985.39	1965.92	2566.5	-2304.12	0.42444	0.0144607	0.01707	0.0052406	0.0104797	0	0.162883	0	0	0	0	0	0.0198093	0.0543636	0.00751273	0.0416009	0.0617549	0.00840906	0	0.0208556	0	0	0	-4300.29	19.9492	0.13558	0.111862	0.116813
MSK1106	NIVO20	Clear cell	NIVO20-RA	KIDNEY	Tumor	A	Yes	PRE&POST_IO	IO	B2	ccA	37.9462	-141.09	1805.68	1664.59	0.660486	0.0592651	0.326861	1819.86	5156.44	11002.2	9029.75	-379.419	5028.35	2628.11	3078.84	-1231.54	2554	737.176	3606.78	-2072.31	2702.41	2925.1	-95.3193	3790.43	487.021	2668.12	-1050.05	6735.14	1647.45	5278.65	5405.05	3634.39	1628.61	-3768.94	2276.2	2836.7	765.637	-2157.09	6.2462	1.83586	-0.702129	1707.38	1268.75	4573.65	3979.76	1097.99	0.624419	0.00308218	0	0.0121051	0.100476	0	0.147147	0.0033189	0.0397971	0	0.0216838	0	0.0260151	0.0183392	0	0.106809	0.117053	0.00489878	0	0.0234284	0	0	0.000266153	-1935.22	22.9864	0.275101	0.163519	0.054403
MSK1107	NIVO20	Clear cell	NIVO20-RB	KIDNEY	Tumor	B	Yes	PRE&POST_IO	IO	B2	ccA	28.7661	22.2309	1459.51	1481.74	0.680399	0.105353	0.191203	1549.18	6843.29	11001.9	8467.23	-571.9	4969.76	-36.0016	2738.57	-1116.3	2505.31	929.355	2973.46	-1437.34	2597.11	2916.18	463.255	4032.66	-756.033	5450.24	-57.0025	6455.52	393.747	5071.16	5530.44	4178.27	1590.11	-3702.82	2225.88	2032.01	786.412	-2829.12	6.68078	1.45955	-0.639093	619.523	524.823	4201.4	3714.39	-199.379	0.578098	0	0.00593207	0.0159382	0.0759694	0	0.12635	0	0.0486986	0	0	0	0.0324747	0.0358581	0	0.094782	0.118259	0	0	0.0238355	0	0	0	-3127.2	17.6141	0.174847	0.0668222	0.0240138
MSK1108	NIVO20	Clear cell	NIVO20-RC	KIDNEY	Tumor	C	Yes	PRE&POST_IO	IO	B2	ccA	43.4332	910.094	2016.14	2926.24	0.510934	0.652217	0.697291	2597.05	9145.8	10907.3	8610	-314.926	5440.32	1033.04	3757.15	157.862	2658.26	1310	4319.44	-336.77	2798.24	2645.08	960.792	3942.85	-1252.05	8480.37	1626.07	6501.61	1515.21	5776.13	5980.79	5035.37	1584.22	-2334.06	2434.88	1915.7	1012.26	-3215.14	7.36276	1.72934	0.0141761	1664.82	1520.96	5009.9	5065.32	136.319	0.711831	0.00451364	0	0.0285427	0.0721515	0	0.207597	0	0.00170692	0	0	0.00568514	0.0302755	0.0480554	0	0.10609	0.175841	0	0	0.0313726	0	0	0	-2862.08	25.5765	0.129816	0.246293	0.00680923
MSK1109	NIVO20	Clear cell	NIVO20-RC	KIDNEY	Tumor	C	Yes	PRE&POST_IO	IO	B2	ccA	41.602	896.338	1964.14	2860.48	0.519208	0.661487	0.751216	2377.89	9083.13	10874.6	8660.33	-297.744	5422.13	951.041	3572.21	236.965	2670.34	1376.94	4290.78	-421.018	2762.53	2554.66	993.97	3928.76	-1237.05	8479.37	1179.05	6516.55	1453.1	5897.57	6025.81	5097.28	1556.22	-2469.94	2522.78	1897.04	1087.08	-3218.14	7.3551	1.75341	0.0617778	1610.25	1568.38	4990.93	5048.35	293.276	0.675288	0.0038965	0	0.0311008	0.059391	0	0.199023	0	0.00273035	0	0	0	0.0365043	0.0477388	0	0.0919126	0.175924	0	0	0.0270666	0	0	0	-2816.75	27.9091	0.159622	0.248866	0.00225265
MSK1110	NIVO20	Clear cell	NIVO20-RD	KIDNEY	Tumor	D	Yes	PRE&POST_IO	IO	B2	ccA	64.8694	350.426	2403.3	2753.73	0.532536	0.66002	0.925089	2950.54	8074.54	11148.1	9168.93	-275.401	5648.65	2061.09	4452.56	-712.267	2631.31	1130.53	4261.46	-912.264	2958.27	3162.66	387.564	3898.63	2004.09	6385.28	3456.15	7062.35	3215.74	5818.75	5913.12	4602.92	1631.98	-2973.75	2723.24	2193.73	891.238	-1631.07	7.00969	2.4107	-0.45999	3256.22	3184.94	5004.68	4784.14	1852.11	0.802296	0.00420165	0	0.0190867	0.132931	0	0.203548	0	0.0468761	0	0.0288512	0	0.0353153	0.0415507	0	0.107957	0.149058	0	0	0.03292	0	0	0	-3413.15	24.2483	0.287744	0.233941	0.00199085
MSK1111	NIVO20	Clear cell	NIVO20-RE	KIDNEY	Tumor	E	Yes	PRE&POST_IO	IO	B2	ccA	63.9289	588.832	2539.15	3127.98	0.485258	0.779904	1.06206	3307.38	8327.02	11116.2	9073.37	186.08	5636.09	2386.1	4590.28	-255.191	2596.88	1185.58	4233.08	-935.009	3105.35	2922.7	705.698	3989.46	1331.06	6532.28	2757.12	7033.21	3526.33	5897.38	6072.97	4770.62	1637.94	-2805.1	2600.72	2630.51	1004.89	-1355.06	6.99221	2.37177	-0.237539	3523.67	2725.71	5371.99	4775.76	1704.68	0.865399	0.00163095	0	0.0170321	0.0930613	0	0.320018	0	0.00829032	0	0	0.00358588	0.0441764	0.0678157	0.025294	0.125449	0.124689	0	0	0.0343562	0	0	0	-3216.43	26.029	0.174212	0.38545	0.0170336
MSK1112	NIVO21	Clear cell	NIVO21-BX	KIDNEY	Tumor	BX	No	PRE&POST_IO	None	B2	ccA	54.0976	1443.48	2591.79	4035.27	0.364856	0.516537	0.748446	1912.16	10182	10976.8	7639.32	-106.295	5654.24	-3242.14	3065.54	-538.297	1949.39	2290.79	5206.27	35.5973	1907.79	2100.49	806.313	3917.32	-1086.05	7831.34	656.028	6660.84	3105.02	6185.17	6274.52	5572.12	1778.27	-2413.03	1837.68	643.615	934.193	-3980.17	7.15791	2.27525	0.942995	3030.29	1639.09	4751.12	6225.92	616.794	0.819897	0.0225754	0	0.0379594	0.11236	0	0.16198	0	0.00488672	0	0.00977356	0	0.0327866	0.031244	0.00567288	0.0368292	0.308791	0	0	0.0530935	0	0	0.00194467	-1798.6	35.5686	0.487213	0.238328	0.011083
MSK1113	NIVO21	Clear cell	NIVO21-NKA	KIDNEY	Normal	A	Yes	PRE&POST_IO	IO	B2	ccB	14.9464	938.52	1259.7	2198.22	0.599708	0.266455	0.149073	-1999.79	7434.97	9794.27	6525.87	1380.18	5207.18	220.01	1483.25	1072.55	2192.37	2716.11	3962.15	-741.514	1501.46	2711.82	-56.2026	4582.11	-3070.13	5662.24	-1942.08	5780.25	961.321	5538.71	5790.3	4792.17	1374.06	-3331.66	1669.69	-424.132	1180.41	-4068.18	3.49454	0.77549	1.16192	276.707	-1129.11	3399.34	4183.65	-1180.07	0.704186	0	0.0630857	0.0663419	0.0268421	0	0.230852	0	0	0	0	0	0.0184526	0.0552002	0	0.0211721	0.163458	0.0415647	0	0.0172168	0	0	0	-920.184	24.7084	0.048137	0.284543	0.109359
MSK1114	NIVO21	Clear cell	NIVO21-NKB	KIDNEY	Normal	B	Yes	PRE&POST_IO	IO	B2	ccB	3.38821	-409.149	-757.739	-1166.89	0.907416	-0.696911	-0.65751	-4096.29	6273.78	8919.78	4701.85	-686.906	4837.27	-4812.21	-768.986	311.706	2736.7	1591.58	2049.26	-1220.45	-43.9477	2714.65	-1738.46	3592.46	-6630.29	4423.19	-2543.11	3810.88	-2551.04	5318.84	5279.42	3847.75	1344.89	-5099.38	116.678	631.049	631.314	-5244.23	3.30092	-1.85237	0.0326029	-4809.26	-4181.02	1261.26	2844.34	-5029.67	0.201859	0	0.0208436	0.00208933	0	0	0.0602266	0	0	0	0	0	0.0146141	0.0237917	0	0.00364477	0.0620871	0	0	0.0145621	0	0	0	-2972.49	32.6552	0.116642	0.083377	0.134589
MSK1115	NIVO21	Clear cell	NIVO21-NKC	KIDNEY	Normal	C	Yes	PRE&POST_IO	IO	B2	ccB	8.61454	-61.0444	115.427	54.3831	0.817943	-0.238065	-0.478232	-2943.15	6932.86	9382.53	5180.53	457.45	4905.25	-1787.08	775.137	-224.008	2385.96	1981.13	2493.81	-1457.84	1622.5	3039.13	-448.507	4254.9	-4711.2	6668.29	-2515.11	4705.42	-1101.54	4956.93	5429.2	4043.97	1826.18	-4258.69	650.976	786.85	466.381	-4686.2	3.76664	-0.131389	0.201001	-1876.18	-2761.58	2291.37	2674.59	-3094.02	0.451463	0	0.0387743	0.0262854	0.0303254	0.00774065	0.141546	0	0	0	0	0	0.0263625	0.0517991	0	0.0320159	0.0626353	0	0	0.0339785	0	0	0	-3147.88	16.4335	0.0686808	0.0781013	0.0750779
MSK1116	NIVO21	Clear cell	NIVO21-RA	KIDNEY	Tumor	A	Yes	PRE&POST_IO	IO	B2	ccA	29.2025	299.673	1345.13	1644.8	0.662665	-0.132194	0.0168679	1513.44	8134.94	10688.3	7030.67	-1662.87	5128.39	-1780.08	2363.91	-1654.68	2496.63	813.454	3583.43	-2051.21	1926.97	2999.21	236.597	3765.95	-1556.07	5527.24	-2636.11	5674.06	775.68	5597.59	4975.27	4388.17	1573.93	-3396.63	1581.07	1718.55	450.333	-3934.17	6.84076	1.296	0.0194668	177.31	307.491	3496.1	4310.81	633.004	0.524204	0	0.00244845	0.000203563	0.104122	0	0.114117	0	0.021767	0	0	0	0.037476	0.0453441	0	0.0258114	0.149629	0	0	0.00765122	0	0	0.0156347	-1316.91	34.171	0.315928	0.0318824	0.0594322
MSK1117	NIVO21	Clear cell	NIVO21-RB	KIDNEY	Tumor	B	Yes	PRE&POST_IO	IO	B2	ccA	39.2452	-169.079	1157.17	988.089	0.73167	-0.266214	0.0385035	-204.423	7010.34	10845.6	7393.99	-603.186	5288.11	-1717.07	2639.24	-2070.43	2533.89	872.775	2708.93	-2265.6	2498.08	2561.32	-734.46	3636.49	784.034	3447.15	437.019	5793.63	622.992	5471.69	5149.79	3833.32	1265.83	-3568.44	1353.03	2463.77	868.557	-4290.19	6.77297	1.79757	-2.51913	691.144	1029.24	3769.75	3870.21	1106.64	0.440076	0	0	0.00747986	0.122926	0	0.0474784	0	0.0315074	0	0.00626458	0	0.0586356	0.0420889	0	0.0366773	0.080968	0	0	0.00322627	0	0	0.00282333	-5470.3	28.0942	0.422507	-0.111988	-0.0327085
MSK1118	NIVO21	Clear cell	NIVO21-RB	KIDNEY	Tumor	B	Yes	PRE&POST_IO	IO	B2	ccA	37.2649	-188.866	1085.75	896.888	0.74073	-0.334737	0.054319	-176.595	6926.13	10822.7	7351.95	-520.169	5239.15	-1347.06	2426.7	-2502.8	2507.84	604.728	2741.39	-2291.95	2478.05	2286.46	-832.038	3606.48	275.012	3280.14	857.037	5683.98	583.254	5671.77	5332.23	3923.04	1229.84	-3160.66	1339.08	2214.23	1011.11	-4929.21	6.72114	1.7928	-2.35653	556.897	1077.09	3769.89	3920.64	1092.92	0.44326	0	0	0.0162095	0.12156	0	0.0379754	0	0.0346943	0	0.0243164	0	0.0531598	0.0393735	0	0.0332784	0.0770577	0	0.00218143	0.00192734	0	0	0.00152623	-5624.06	29.2024	0.41589	0.00818876	0.0270746
MSK1119	NIVO21	Clear cell	NIVO21-RC	KIDNEY	Tumor	C	Yes	PRE&POST_IO	IO	B2	ccA	121.257	405.638	2545.84	2951.47	0.507747	0.42178	0.816215	1378.81	7845.95	11162.2	8464.33	-122.083	6163.45	2567.11	4659.37	-1920.94	2463.34	1470.77	3874.9	-1675.21	3130.63	3649.75	-36.2326	3725.89	5824.25	2614.11	421.018	6835.87	4238.92	6005.5	5807.53	4639.17	1689.08	-2690.07	2446.11	1180.61	1013	-3884.17	6.94691	3.29601	-1.19217	4398.64	3612.01	4866.01	4974.82	3519.37	0.699673	0	0	0.00395095	0.291209	0	0.115085	0	0.0312197	0	0	0	0.0743554	0.0521724	0	0.0354286	0.0917681	0	0	0.00159517	0	0	0.00288858	-4238.67	25.5216	1.00466	-0.511812	-0.202
MSK1120	NIVO21	Clear cell	NIVO21-RD	KIDNEY	Tumor	D	Yes	PRE&POST_IO	IO	B2	ccB	80.1677	2057.61	3474.93	5532.54	0.153093	1.06833	1.50535	2231.78	8379.54	10743	8409.62	1347.68	5945.06	6272.27	5480.68	1744.65	2017.46	2311.29	6400.29	-716.296	2213.7	2605.57	1165.76	3908.59	2571.11	4226.18	179.008	7386.62	5788.77	6656.74	6465.57	6085.94	1956	-1073.64	2275.43	-112.115	2105.03	-1245.05	5.30437	2.64904	1.21684	5723.57	4185.27	5822.31	6581.14	4036.26	1.28449	0.00903865	0.0107613	0.0201795	0.0959308	0	0.476619	0.0235546	0	0	0	0	0.055055	0.0876081	0.0926752	0.0588756	0.310475	0.0109309	0	0.0327872	0	0	0	-447.444	24.9832	0.264722	0.551049	-0.0447136
MSK1121	NIVO21	Clear cell	NIVO21-RE	KIDNEY	Tumor	E	Yes	PRE&POST_IO	IO	B2	ccB	29.9097	1366.1	2315.89	3681.98	0.412628	0.261696	0.465469	1847.66	6836.95	10625.7	7466.47	462.626	4982.75	1470.06	2927.49	-1057.15	2216.97	1555.96	4904.42	-811.188	2605.13	2668	734.433	3536.66	-644.028	2367.1	-1119.05	7030.89	1710.05	5568.83	5437.71	4851.86	1436.53	-2935.03	2161.83	128.83	2001.36	-2291.1	5.9593	1.56447	2.46653	1383.95	1481.09	5625.28	4839.25	985.348	0.825457	0.0154689	0.00685403	0.0229226	0.0953609	0	0.186444	0.0019622	0	0	0	0	0.0277673	0.0271593	0.110397	0.0637553	0.231772	0	0	0	0.0162047	0	0.0193874	4335.61	32.7879	0.0976257	0.239861	0.0394713
MSK1122	NIVO22	Clear cell	NIVO22-BX	KIDNEY	Tumor	BX	No	PRE&POST_IO	None	B2	ccB	31.6211	962.473	2032.15	2994.62	0.50228	0.220356	0.261476	1607.88	9145.12	10678.8	7733.91	807.508	5164.62	-3893.17	1974.33	-1528.46	2334.31	1640.05	4485.88	-1035.52	2100.02	2524.99	1040.27	3603.78	-2959.13	6934.3	-1255.05	6423.62	1044.31	5701.33	5960.37	4665.79	1284.49	-3112.04	1900.36	1849.59	241.259	-4362.19	7.07044	1.42523	-0.061106	721.058	-455.9	4292.47	5519.27	-585.244	0.702343	0.104386	0	0.0288199	0	0	0.128291	0	0	0.00513203	0	0	0.0440476	0.111942	0.00451962	0.0648064	0.12784	0	0	0.0822139	0	0.000344656	0	-2911.63	47.3194	0.724723	0.347298	0.620909
MSK1123	NIVO22	Clear cell	NIVO22-NKA	KIDNEY	Normal	A	Yes	PRE&POST_IO	IO	B2	ccB	4.46355	220.12	-56.4591	163.661	0.80861	-0.337168	-0.52543	-3452.29	7041.52	9559.82	5624.51	-280.421	4934.84	-4249.18	-420.745	-55.2333	2838.67	2582.32	3043.11	-909.251	747.765	3074.08	-1515.05	3724.04	-4671.2	6070.26	-2412.1	4887.78	-2487.84	5147.18	5191.22	4104.06	1287.8	-4962.33	1589.13	372.932	673.115	-6252.27	3.62844	-2.85412	2.35057	-4083.65	-3488.2	2230.86	3966.7	-4191.65	0.358392	0	0.0265213	0.0282587	0	0	0.0681133	0	0.00987572	0	0	0	0.0580531	0.0284226	0	0.0074997	0.0865439	0	0	0	0.0379916	0.00615804	0.000954016	1250.66	31.3706	0.145585	0.0820235	0.134416
MSK1124	NIVO22	Clear cell	NIVO22-NKB	KIDNEY	Normal	B	Yes	PRE&POST_IO	IO	B2	ccB	8.1103	93.1107	1088.29	1181.4	0.712036	-0.0423194	-0.476929	-2910.72	6058.54	9767.02	6653.28	1523.6	4759.23	-2526.11	630.545	641.454	2362.65	2682.8	3262.13	-710.821	2489.28	2798.78	-314.053	3684.96	-3318.14	8015.35	-2005.09	5288	-103.285	4802.4	5566.51	4182.85	1382.03	-4055.12	1114.68	1310.11	-435.503	-4825.21	4.16848	-0.37059	1.20141	-483.944	-1031.52	2631.94	3960.47	-769.26	0.624583	0.03037	0.00939481	0.137452	0	0.0526676	0.136909	0.0062485	0	0	0	0.0162088	0	0.103065	0	0.00550521	0.0723824	0.00983302	0.000610311	0.0439361	0	0	0	-1383.71	20.0814	0.0952713	0.196523	0.133429
MSK1125	NIVO22	Clear cell	NIVO22-NKC	KIDNEY	Normal	C	Yes	PRE&POST_IO	IO	B2	ccB	3.98244	-341.496	-72.0949	-413.591	0.855502	-0.516385	-0.991335	-4005.69	5619.65	9450.11	5780.85	456.738	4443.53	-4309.19	-369.9	-33.5851	2395.09	2230.27	2625.93	-1265.11	2057.09	2778.81	-640.964	3615.2	-4113.18	7432.32	-2235.1	4576.5	-2413.23	4382.79	4922.21	3485.16	1498.67	-4538.84	935.073	1380.18	-403.41	-5299.23	4.14902	-1.0578	0.83451	-3081.32	-2083.05	1586.61	3018.05	-2294.77	0.410577	0.00520654	0.0163163	0.0407518	0.0145028	0	0.125138	0	9.5e-05	0	0	0	0.0301572	0.0755013	0	0.00996779	0.0549298	0	0	0.0380103	0	0	0	-2268.99	21.731	0.104098	0.100162	0.135256
MSK1126	NIVO22	Clear cell	NIVO22-RA	KIDNEY	Tumor	A	Yes	PRE&POST_IO	IO	B2	ccB	131.267	1491.17	3669.96	5161.13	0.206713	1.03198	1.40515	4932.57	8392.38	11288.8	9427.26	4.90654	6352.43	4826.21	6487.59	-122.948	2401.9	1516.95	5973.21	-1942.45	1768.29	3923.52	869.944	4050.35	9192.4	6913.3	1860.08	8229.98	6257.44	6694.91	6398.03	5370.01	2775.88	-1583.4	2326.34	536.892	1474.62	-2211.1	5.97921	3.69545	-0.481778	7099.16	5952.78	6427.46	5995.72	6156.34	1.16278	0.000973389	0	0.0145424	0.300276	0	0.264821	0	0.0255263	0	0	0	0.0875455	0.0289275	0.0154933	0.117048	0.273915	0.000519504	0	0.0331902	0	0	0	-3561.5	22.2701	1.01787	-0.08592	-0.0164512
MSK1127	NIVO22	Clear cell	NIVO22-RB	KIDNEY	Tumor	B	Yes	PRE&POST_IO	IO	B2	ccB	89.8275	1409.55	3380.15	4789.69	0.259725	0.882693	1.26627	4833.52	8384.4	11295.8	9183.03	280.183	5939.47	3499.15	5679.14	-699.112	2343.9	1460.89	5532.21	-2239.35	1971.24	3762.71	927.585	4026.63	6260.27	6278.27	2289.1	8068.47	5232.87	6608.6	6049.74	5120.34	2434.39	-2128.56	2488.26	1333.76	1573.32	-2208.1	6.03681	3.21073	-0.299599	5674.99	4895.07	6269.05	5851.78	4789.58	1.07091	0	0	0.0184128	0.211461	0	0.236875	0	0.0279107	0	0.0246784	0	0.0410961	0.064136	0	0.153761	0.259843	0.00191628	0	0.03082	0	0	0	-3230.06	26.7413	0.740365	0.0595878	0.0568696
MSK1128	NIVO22	Clear cell	NIVO22-RC	KIDNEY	Tumor	C	Yes	PRE&POST_IO	IO	B2	ccB	74.549	2006.37	3351.06	5357.43	0.17844	0.989966	1.31209	1999.87	7524.58	10775.4	8373.91	2333.15	6289.65	3640.16	5945.47	2143.01	1969.24	1784.37	6041.25	-756.792	781.216	3075.06	-99.7305	4284.82	4015.17	7777.34	-960.042	6987.66	6359.67	6874.83	6895.91	5842.99	2112.62	-502.399	1762.95	-1498.81	1495.4	-2362.1	3.5739	2.36497	0.340669	6539.31	3023.7	5631.83	6374.07	3989.67	1.23445	0.115042	0	0.0141901	0.127651	0	0.467491	0.0452154	0	0	0.0210403	0	0	0.0415974	0	0.0975831	0.26476	0	0	0.0398754	0	0	0	-3324.04	19.8708	0.497703	0.476189	0.216804
MSK1129	NIVO22	Clear cell	NIVO22-RD	KIDNEY	Tumor	D	Yes	PRE&POST_IO	IO	B2	ccB	17.9683	1215.31	1953.66	3168.98	0.479987	0.372943	0.370601	2517.16	7327.15	10683.8	7315.99	-581.652	4946.25	-978.042	1713.27	-72.6977	2258.74	1394.74	5828.5	-1287.74	3009.52	3426.46	1329.66	3308.44	1632.07	6014.26	-1188.05	6849.57	-90.9339	5354.74	5182.97	5331.84	1341.1	-3486.15	2458.32	566.108	1783.96	-2819.12	6.63581	0.763866	4.83767	-439.024	805.761	5750.31	5485.1	287.133	0.700706	0	0.0115818	0.0237905	0.0261012	0	0.0717784	0.00531105	0.0102522	0	0	0.0155471	0.00381944	0.0543264	0.142493	0.0200553	0.205879	0	0.077788	0.0240897	0	0	0.00789329	6771.12	23.3278	0.080534	0.116604	0.0160274
MSK1130	NIVO22	Clear cell	NIVO22-RE	KIDNEY	Tumor	E	Yes	PRE&POST_IO	IO	B2	ccB	24.6949	1134.33	1362.31	2496.64	0.56409	-0.12108	-0.00753613	12.2935	6973.39	10698.6	5435.74	-1803.74	5051.13	-2711.12	-124.737	764.622	2469.2	1386.31	5394.86	-2666.59	2459.52	2635.56	730.239	3146.46	-2129.09	4764.21	-351.015	6108.3	-1762.51	5011.67	4856.75	5297.73	900.439	-2949.27	2319.53	-1458.78	2407.38	-3983.17	6.64778	0.462455	5.21168	-1755.89	-543.262	5095.61	5196.61	-1642.21	0.431644	0	0.0267856	0.0272706	0.0046044	0	0.0447131	0	0	0	0	0.0189578	0	0.0467402	0.0651017	0.00608218	0.159751	0	0.0179094	0	0.00755511	0	0.00617315	7098.43	30.9164	0.0572912	0.0879676	0.0565811
MSK1131	NIVO22	Clear cell	NIVO22-RE	KIDNEY	Tumor	E	Yes	PRE&POST_IO	IO	B2	ccB	26.3628	1086.34	1254.14	2340.47	0.582869	-0.130391	0.0350086	-15.3511	6831.09	10635.6	5238.44	-1818.15	5031.66	-2481.11	-222.035	504.409	2475.17	1283.44	5286.27	-2611.23	2369.69	2755.63	518.875	3099.86	-1479.06	5134.22	-678.029	6041.69	-1866.94	5105.91	4810.13	5388.36	953.1	-3045.32	2364.6	-1281.3	2637.8	-4326.19	6.6618	-0.104366	5.17727	-1676.14	-598.957	4976.15	5077.61	-1624.63	0.429552	0	0.0224998	0.0275205	0.00472451	0	0.0498468	0	0	0	0	0.0156234	0	0.049351	0.063518	0.00343283	0.150137	0	0.0315313	0	0.00566141	0	0.00570512	7015.11	25.2181	0.0222868	0.0967959	0.0290159
MSK1132	NIVO23	Clear cell	NIVO23-BX	KIDNEY	Tumor	BX	No	PRE&POST_IO	None	B2	ccA	20.0306	670.352	1537.77	2208.12	0.598544	-0.253303	-0.319935	-181.532	7703.46	10405.4	7903.22	198.994	4887.97	-5434.24	1123.79	-1925.6	2406.7	1214.99	5134.8	-2567.47	2885.35	1402.32	574.073	3608.34	-3876.17	6453.28	-1869.08	6194.29	-960.604	5487.48	5570.2	4105.07	1213.72	-3317.61	1334.61	470.986	104.993	-4594.2	7.02895	0.725146	1.92356	-924.302	-1275.42	2955.64	5348.07	-1815.72	0.600471	0	0.0268522	0.0452393	0.0106131	0	0.0692579	0	0.0114478	0	0.00310083	0.0118689	0.0135419	0.0473621	0.0355629	0.0125315	0.300572	0	0.0121062	0	0	0	0.000414353	1520.13	38.91	0.4296	0.382436	0.373122
MSK1133	NIVO23	Clear cell	NIVO23-NKA	KIDNEY	Normal	A	Yes	PRE&POST_IO	IO	B2	ccB	4.05765	-328.088	-553.36	-881.448	0.889018	-0.458701	-0.756404	-4177.27	6517.73	9234.86	3377.93	-246.893	4753.99	-4755.21	-245.043	-705.248	2466.26	1995.84	2690.92	-1775.08	1566.42	2887.89	-603.814	4106.18	-4663.2	7795.34	-2843.12	4049.63	-2569.18	4865.71	5249.83	3672.3	2023.7	-4273.28	788.102	1453.37	208.854	-6222.27	4.85336	-1.02054	-0.0543809	-3661.71	-3756.94	1292.92	2289.97	-4384.5	0.304482	0.0019346	0.00491389	0.0335785	0	0	0.12038	0	0	0	0	0.00987857	0.00199109	0.0138684	0	0.013922	0.0959725	0.00652087	0	0.00152172	0	0	0	-2873.69	18.7789	0.0586912	0.0647182	0.0730336
MSK1134	NIVO23	Clear cell	NIVO23-NKB	KIDNEY	Normal	B	Yes	PRE&POST_IO	IO	B2	ccB	5.39425	-512.379	-216.602	-728.981	0.878549	-0.371111	-0.6264	-4048.95	6155.76	9306.66	3773.19	1173.95	4858.32	-3357.15	-2.34469	-692.741	2391.24	1979.44	2276.83	-1836.76	1682.91	3062.03	-851.227	3994.74	-4725.2	8011.35	-2524.11	4184.88	-1634.85	4807.29	5234.84	3752.55	2086.66	-4628.21	918.329	1744.28	-133.904	-5296.23	4.81683	-0.240257	-0.0547748	-2368.74	-3474.24	1402.83	2058.9	-3491.69	0.38527	0.0536256	0.0348379	0.0519195	0	0.00570099	0.13207	0	0	0	0	0.0110019	0.00205765	0.015923	0	0.00640726	0.0680554	0.00367044	0	0	0	0	0	-3480.35	16.5629	0.0403207	0.0950965	0.129647
MSK1135	NIVO23	Clear cell	NIVO23-NKC	KIDNEY	Normal	C	Yes	PRE&POST_IO	IO	B2	ccB	4.45401	-448.911	-412.662	-861.573	0.887678	-0.407456	-0.702825	-4053.5	6359.72	9278.17	3584.45	318.819	4799.74	-3469.15	-274.352	-421.718	2484.51	2008.74	2414.81	-1706.54	1723.04	2910.3	-647.828	4022.05	-4726.2	7722.33	-1893.08	4103.54	-2141.19	4771.92	5127.45	3622.55	2015.62	-4783.43	1150.73	1539.83	-39.0818	-5632.24	4.94521	-0.804081	0.435811	-3144.61	-3269.72	1375.81	2084.33	-3814.24	0.339756	0	0.0517978	0.0230356	0	0.0202933	0.111633	0	0	0	0	0.012648	0.00507028	0.0112999	0	0.0105169	0.0834461	0.0100154	0	0	0	0	0	-2736.1	17.1755	0.0538063	0.0772161	0.08453
MSK1136	NIVO23	Clear cell	NIVO23-RA	KIDNEY	Tumor	A	Yes	PRE&POST_IO	IO	B2	ccB	51.3151	687.563	2658.71	3346.28	0.456996	0.751838	0.952156	4486.7	8787.73	11231.3	8352.09	26.828	5692.43	2499.11	4524.82	-1142.3	2747.09	1959.71	4831.71	-1761.63	2756.72	3402.45	205.267	3538.94	1766.08	8311.36	1336.06	7511.91	3139.52	6121.48	6077.78	4777.16	2246.64	-3206.49	3573.18	1751.13	493.541	-3096.13	6.88086	2.52634	0.602259	3256.79	2636.78	5764.87	4747.91	2587.8	0.873506	0.0140227	0	0.0159604	0.137299	0	0.264242	0.0133829	0	0	0	0	0.0307171	0.0474024	0	0.141804	0.169047	0.00410333	0	0.0316907	0	0	0.0038345	-1497.6	31.4126	0.248501	0.288543	0.00284432
MSK1137	NIVO23	Clear cell	NIVO23-RB	KIDNEY	Tumor	B	Yes	PRE&POST_IO	IO	B2	ccA	10.7775	3.16307	792.109	795.272	0.750668	-0.159906	-0.109749	155.043	8099.88	10404.7	6497.51	-613.741	4866.11	-2793.12	1112.98	-1220.24	2967.04	1365.38	3250.58	-1552.8	2594.57	2034.35	-427.187	3592.28	-2728.12	4771.21	-920.04	5448.75	-1169.59	5396.7	5366.2	3944.57	1426.92	-3980.86	1664.59	3720.26	-46.999	-4799.21	6.75805	-0.194409	-1.9735	-1347.94	-122.141	3021.71	4020.08	-582.594	0.352569	0	0.0193689	0.0267412	0.00364385	0	0.111816	0	0	0	0	0.0119714	0.00609318	0.0201941	0	0.0182304	0.101641	0	0.0071751	0.0234767	0	0	0.00221712	-5570.54	28.1413	0.256675	0.204043	0.232244
MSK1138	NIVO23	Clear cell	NIVO23-RC	KIDNEY	Tumor	C	Yes	PRE&POST_IO	IO	B2	ccA	7.78401	330.359	576.617	906.976	0.739734	-0.184166	-0.185451	347.328	8344.58	10273.6	5907.32	-730.622	4795.55	-3126.14	618.451	-1032.04	2762.34	1188.51	3441.63	-823.736	2698.57	1775.32	-549.18	3760.38	-2995.13	5514.24	-983.043	5205.04	-1567.58	5315.33	5408.34	3952.86	1361.89	-3873.67	1700.52	3369.34	239.121	-5464.24	6.86215	-0.371463	-2.11002	-1899.17	-321.859	3062.99	4102.78	-810.352	0.339504	0	0.00603114	0.0278782	0.00516938	0	0.0998575	0	0	0	0	0.004124	0.00689743	0.00949839	0	0.0146139	0.120866	0	0.0216578	0.0206635	0	0	0.0022466	-5520.25	29.1336	0.288852	0.204512	0.27177
MSK1139	NIVO23	Clear cell	NIVO23-RD	KIDNEY	Tumor	D	Yes	PRE&POST_IO	IO	B2	ccA	37.4714	733.625	1676.87	2410.5	0.574486	0.436335	0.556099	2294.17	9465.22	10826.9	7281.84	-192.265	5539.37	96.0042	3632.14	-875.718	2839.17	1645.84	3785.85	-1511.49	2524.13	2537.44	411.065	3912.67	-677.029	7117.31	-1267.05	6151.96	1078.04	6041.22	5756.5	4755.95	1864.62	-2859.14	2528.88	1716.05	551.126	-3737.16	7.07711	1.49257	0.22543	1168.71	125.542	4407.62	4581.25	72.3116	0.556061	0	0.00360108	0.00319887	0.0489128	0	0.171378	0	0.00573907	0	0.0169043	0	0.0395126	0.0185815	0	0.0501506	0.171764	0	0.0111874	0.0151314	0	0	0	-2143	34.2676	0.193776	0.184701	0.0358866
MSK1140	NIVO23	Clear cell	NIVO23-RE	KIDNEY	Tumor	E	Yes	PRE&POST_IO	IO	B2	ccA	17.6251	544.964	1162.26	1707.23	0.655775	0.0441825	0.0856826	1609.52	8998.22	10560.4	6641.94	-819.237	5234.55	-2446.11	1831.92	-589.036	2841.17	1555.65	3638.52	-2199.95	2532.78	1992.48	386.971	3732.88	-2113.09	6404.28	-2183.09	5579.18	-900.197	5559.21	5581.69	4525.57	1615.4	-3550.36	1727.36	2470.05	128.211	-4415.19	7.17531	0.306169	-0.402827	-747.491	-1571.73	3474.85	4459.68	-1641.81	0.456427	0	0.00821553	0.00827562	0.00281694	0	0.161078	0	0	0	0	0.0272082	0.00501057	0.0330894	0	0.0359689	0.153778	0	0	0.0209857	0	0	0	-3393.48	34.1351	0.201216	0.315371	0.153148
MSK1143	SC03	Clear cell	SC03-NK	KIDNEY	Normal	NK	No	PRE	None	B2	ccB	2.94256	-299.28	-650.793	-950.072	0.893585	-0.736322	-1.0688	-4300.02	6575.84	9099.81	4921.42	198.269	4606.81	-6120.26	-954.987	-670.268	2288.47	1582.81	2847.18	-1726.4	2268.63	2389.91	-936.209	3714.17	-5439.24	5752.25	-1375.06	4306.44	-3091.34	4549.87	4316.33	3303.36	1742.24	-4325.49	1242.73	1423.13	-190.147	-6075.26	4.71077	-2.08251	1.17512	-4829.8	-2242.51	1166.11	2435.06	-2724.71	0.234282	0.00199909	0.00468952	0.0257242	0	0	0.0671712	0	0	0	0	0	0.0145879	0.0375535	0	0.00415764	0.0733742	0	0	0.00502523	0	0	0	-1386.01	22.1432	0.0806832	0.0566162	0.102105
MSK1144	SC03	Clear cell	SC03-TC	KIDNEY	Tumor	TC	No	PRE	None	B2	ccB	6.20745	-569.168	605.709	36.5415	0.819447	-0.91468	-0.655746	-849.331	3207.66	10482.6	6349.82	-1580.03	4699.02	-4993.22	-470.273	-793.95	2053.42	-712.294	2990.87	-1204.46	950.806	3071.62	-1242.37	3027.16	-3617.16	3204.14	-1334.06	5275.62	-3231.9	4994.91	4534.54	3588.34	654.555	-3817.58	246.923	1696.39	1710.07	-5015.22	4.99812	-0.179645	-1.6392	-3218.98	-1017.01	2812.44	3261.77	-2367.54	0.313012	0	0.0197748	0.00536851	0.0175053	0	0.0321102	0	0.0067573	0	0	0	0.0211567	0.0337163	6.75e-05	0.00705088	0.13188	0	0.00999561	0.027629	0	0	0	-5200.29	33.792	0.160073	0.0458902	0.0584419
MSK1145	SC03	Clear cell	SC03-TF	KIDNEY	Tumor	TF	No	PRE	None	B2	ccB	5.64611	-303.519	1140.5	836.985	0.746608	-1.02069	-0.634872	739.252	2752.67	11161.8	5693.43	-711.49	4669.14	-3135.14	-190.245	121.548	1381.56	-584.711	3647.02	-2066.39	862.316	3034.23	-1964.19	2620.07	-1923.08	2562.11	2926.13	6456.68	-2913.88	5247.51	4473.94	4242.34	194.467	-2029.23	385.33	-476.65	1705.49	-4274.18	3.81654	0.0230025	-0.201404	-2726.41	1280.16	4470.17	3207.07	-1356.08	0.385347	0	0.00747002	0.020448	0.0143442	0	0.0320936	0	0.0200125	0	0	0	0.00387126	0.104668	0.00476125	0.0146588	0.15174	0	0.0015517	0.00972751	0	0	0	-3497.48	26.4149	0.146166	0.0635987	0.0925419
MSK1146	SC03	Clear cell	SC03-TN	KIDNEY	Tumor	TN	No	PRE	None	B2	ccA	9.39745	38.4834	553.993	592.476	0.77	-0.306099	-0.359377	-63.859	8419.6	10350.6	7115.54	-1275.93	5077.65	-5192.22	815.188	-1053.75	2795.78	398.818	3092.87	-1682.96	2178.06	3048.49	-314.967	3450.32	-3117.13	7416.32	-427.018	5215.1	-1611.81	5012.47	4852.42	4014.13	1390.01	-4203.05	1378.94	3053.57	254.281	-5683.25	6.57229	0.271222	-1.18244	-2318.41	-608.552	2861.93	4081.03	-1130.78	0.328094	0.00681162	0	0.0173561	0.0129944	0	0.0541206	0	0.0163862	0	0	0	0.0314517	0.0362844	0	0.00813452	0.105203	0	0.0294281	0.00992403	0	0	0	-4582.94	32.1402	0.153148	0.0975329	0.15116
MSK1149	SC06	Clear cell	SC06-LN	LYMPH_NODE	Tumor	LN	Yes	POST_IO	IO	B2	ccB	10.275	-457.861	577.715	119.854	0.812376	-0.729361	-0.527712	-282.625	4500.57	9925.54	6331.66	-1275.23	4579.54	-703.03	2031.22	-828.467	1911.78	499.997	3027.16	-2395	2414.39	1934.57	178.86	2798.84	-4375.19	2797.12	-2371.1	5316.89	-297.094	4350.84	4496.93	3378.76	782.151	-4016.48	1712.39	2764.51	207.112	-3904.17	5.64732	0.311248	-0.594394	-349.531	-1604.27	3669.84	3151.71	-619.968	0.353292	0	0.0122903	0.00484642	0.0550079	0	0.0898259	0	0.0115986	0	0	0	0.0198564	0.0237319	0	0.0126926	0.0915634	0.0197564	0.00663088	0.00231329	0	0	0.00317765	-3169.92	30.7273	0.233814	0.130197	0.184206
MSK1150	SC06	Clear cell	SC06-NK	KIDNEY	Normal	NK	Yes	POST_IO	IO	B2	ccB	7.06652	-376.56	-449.855	-826.415	0.88529	-0.533314	-0.725918	-3927.78	5921.49	9238.24	3269.57	-566.346	4743.13	-5738.25	-80.0683	-785.239	2470.34	1631.92	2764.76	-1896.64	1927.97	2457.41	-718.12	3919.53	-4945.21	7193.31	-2628.11	3958.21	-2579.93	4598.35	4996.72	3585.33	1740.25	-4157.63	1080.41	2243.27	201.499	-5873.25	4.72574	-0.907518	0.682089	-3085.56	-2874.92	1677.56	2492.51	-3255.61	0.339224	0.0155775	0	0.0418527	0.0148605	0	0.107097	0	0	0	0	0	0.00929284	0.02402	0	0.0241719	0.0968552	0.00399248	0	0.00150445	0	0	0	-1253.21	21.6141	0.112308	0.0635503	0.0961221
MSK1151	SC06	Clear cell	SC06-TC	KIDNEY	Tumor	TC	Yes	POST_IO	IO	B2	ccB	9.08122	221.915	691.321	913.236	0.739116	-0.555041	-0.65079	-409.721	4325.5	9966.25	6605.78	-1215.63	4651.96	-2858.12	1992.97	-356.533	1914.87	1013.66	4371.55	-2114.17	2299.76	2679.02	124.014	3385.91	-3693.16	2057.09	-3233.14	5449.63	-874.555	4302.47	4817.31	3000.11	815.495	-3476.27	1345.42	2767.24	514.052	-5149.22	5.05722	0.218011	-1.47396	-796.481	-1115.44	3653.57	3592.86	-244.7	0.408349	0	0.00294667	0.0318084	0.0568374	0	0.081339	0	0.00720032	0	0	0	0.010593	0.00449015	0.0100055	0.0148937	0.14525	0.0221361	0.000603692	0.0109527	0	0	0.00929228	-4914.1	30.2375	0.30211	0.198661	0.183035
MSK1152	SC06	Clear cell	SC06-TF	KIDNEY	Tumor	TF	Yes	POST_IO	IO	B2	ccB	6.21806	-414.503	533.617	119.114	0.81244	-0.598943	-0.773982	400.532	3959.11	9930.06	6338.86	-393.943	4482.47	-2462.11	1849.52	-120.33	1905.72	1003.99	3765.61	-2119.06	2402.55	2753.18	-51.9773	3027.85	-4076.18	2949.13	-3339.14	5208.29	-1068.59	4347.95	4729.38	2881.14	969.429	-3859.67	1171.92	2907.2	-104.588	-4517.2	5.27584	-0.258935	-1.60163	-1310.47	-1003.5	3586.64	3368.38	33.4983	0.381652	0	0.0226001	0.0365182	0.0225225	0	0.101523	0	0	0	0	0.00967744	0	0.00939861	0	0.0168818	0.111434	0.0238907	0.0172424	0.00708235	0	0	0.00288147	-4866.64	30.5926	0.217628	0.15679	0.207249
MSK1153	SC06	Clear cell	SC06-TN	KIDNEY	Tumor	TN	Yes	POST_IO	IO	B2	ccB	5.74577	205.706	466.848	672.554	0.762447	-0.631184	-0.737694	-760.06	6239.05	9894.87	6053.63	-1371.4	4243.19	-3009.13	1264.23	-570.108	1924.29	1199.29	3739.22	-1954.18	2246.05	2653.55	-63.4036	3340.31	-3488.15	3229.14	-3254.14	5058.12	-2070.79	4283.57	4673.64	3294.43	870.672	-3759.68	1044.76	2757.61	555.741	-4117.18	5.87524	-0.741285	-1.24008	-2630.18	-1665.94	3433.27	3218.87	-716.827	0.378942	0	0.0121283	0.0262535	0.0113957	0	0.0713481	0	0	0	0	0.00787305	0.00652254	0.0243801	0	0.0212428	0.138056	0.0411586	0.000397045	0.0141901	0	0	0.00399705	-4057.52	27.6252	0.205122	0.207467	0.25422
MSK1158	SC08	Clear cell	SC08-NK	KIDNEY	Normal	NK	Yes	POST_IO	IO	B2	ccB	6.66351	-482.775	-296.51	-779.285	0.882052	-0.44715	-0.761051	-3981.33	6023.61	9671.27	4445.1	-23.2822	4605.36	-3626.16	439.753	-976.997	2506.57	2083.42	2715.23	-1836.96	1696.38	3187.89	-326.627	4014.34	-3209.14	5251.23	-1840.08	4349.2	-2075.85	4613.55	5148.98	3830.59	2284.17	-4674.83	685.785	1688.65	-179.606	-4982.22	4.36294	-0.145466	-0.620502	-3018.86	-2596.01	1716.21	2236.52	-3492.99	0.352918	0.00233833	0.0142649	0.0137578	0.0355547	0	0.100567	0	0	0	0	0	0.0159266	0.0470529	0	0.0228265	0.0694513	0	0	0.0311782	0	0	0	-3497.44	20.2951	0.0932417	0.0612519	0.0756506
MSK1159	SC08	Clear cell	SC08-TC	KIDNEY	Tumor	TC	Yes	POST_IO	IO	B2	ccB	50.5853	-1012.49	1824.72	812.234	0.749021	-0.272904	0.14412	969.866	-407.532	11069.1	8459.2	-29.1082	5364.12	1302.06	3069.5	-1889.83	2716.88	401.312	3794.67	-2747.26	1043.49	3752.35	421.4	2628.21	5814.25	-606.026	-156.007	6895.14	2701.82	6016.73	5367.96	2940.92	2250.18	-2945.88	1402.15	709.844	1104.9	-2994.13	3.85526	2.6666	-0.18412	2556.27	3176.62	4838.39	3184.18	3490.01	0.553087	0	0.00670984	0.0114863	0.129382	0	0.095723	0	0.0570033	0	0.0203752	0	0.0613521	0.010944	0.019914	0.0437936	0.0903655	0	0	0	0.00603855	0	0	-2127.06	37.5517	0.468209	0.0259775	-0.00262424
MSK1160	SC08	Clear cell	SC08-TF	KIDNEY	Tumor	TF	Yes	POST_IO	IO	B2	ccB	68.8508	340.871	2859.33	3200.2	0.475961	0.672251	1.28729	2996.25	4880.12	11106.6	9179.97	1248.37	5868.09	6490.28	4236.93	-594.586	2906.11	1375.19	4249.73	-2238.36	1519.76	4076.78	118.738	3212.93	7245.31	2265.1	293.013	7376.81	5495.94	6920.21	6183.63	4503.5	2478.08	-2739.04	2461.8	832.695	1277.81	-601.026	5.34506	3.16257	-0.54628	5580.3	4924.6	5625.98	4427.34	5425.32	0.98729	0.0443679	0	0.036061	0.273852	0	0.252615	0.0173928	0.0759263	0	0	0	0.0392726	0.0467097	0.0135617	0.0983533	0.0799008	0.00436375	0	0	0.00491284	0	0	-3658.7	30.3053	0.447069	0.263246	-0.0653109
MSK1161	SC08	Clear cell	SC08-TN	KIDNEY	Tumor	TN	Yes	POST_IO	IO	B2	ccB	40.383	-107.277	1801.15	1693.87	0.657254	0.108364	0.580456	970.321	5249.59	10929.2	8312.68	461.877	5346.28	2310.1	2805.46	-1300.2	2948.48	780.648	3354.71	-2219.57	1454.71	3722.26	-447.596	3303.96	3772.16	1437.06	-981.042	6592.24	2737.25	6222.82	5740.15	3919.57	2126.44	-3027.97	2099.87	1180.55	1151.64	-2409.1	5.98469	2.44231	-0.933211	2513.18	2595.35	4567.13	3634.67	3079.6	0.596475	0	0.00287801	0.0453093	0.139379	0	0.0922321	0	0.0529771	0.00378662	0.0286506	0	0.0483952	0.0349681	0	0.0444768	0.091907	0.000129195	0	0	0.0100649	0	0.00132069	-4369.26	41.5925	0.507666	-0.0174439	-0.0290949
MSK1162	SC09	Clear cell	SC09-LNA	LYMPH_NODE	Tumor	LNA	Yes	POST_IO	IO	B2	ccB	17.5536	1112.4	1893.39	3005.79	0.500861	0.581896	0.647214	1694.86	8467.92	11014.8	7511.09	949.978	5050.1	4629.2	2123.12	133.516	2844.23	2082.65	4694.45	-1663.98	1633.57	3800.06	628.252	3488.07	1435.06	7167.31	2146.09	6732.92	2626.12	6181.43	5707.8	4661.87	2139.04	-2393.91	2140.4	576.226	1163.91	-1272.06	6.62285	1.49715	0.315559	1851.6	2158.47	5489.49	4399.7	1962.91	0.716728	0.0887225	0	0.0815233	0.0474564	0	0.148379	0	0.0368969	0	0	0	0.052771	0.0477598	0.0277755	0.109423	0.0476775	0.00109545	0	0.020421	0	0.006826	0	-3043.58	28.1213	0.297317	0.235721	0.124897
MSK1163	SC09	Clear cell	SC09-LNB	LYMPH_NODE	Tumor	LNB	Yes	POST_IO	IO	B2	ccB	15.7457	1461.94	1750.87	3212.81	0.474333	0.34127	0.504208	-1852.86	9552.69	10368.7	6091.22	2056.54	5280.51	1010.04	1926.34	-134.302	2709.55	2094.18	4757.35	-219.225	844.305	2416.14	-261.189	3721.75	-484.021	5789.25	-886.038	5932	2197.16	6159.99	5653.57	5087.2	1383.14	-1557.63	1903.21	202.306	1133.43	-3193.14	6.2144	1.18219	0.600008	1397.02	-175.184	4528.75	5044.01	-128.414	0.780676	0.168646	0	0.154006	0.061115	0	0.183638	0	0.00156359	0	0	0	0.0437431	0.0490918	0.00932885	0.0209022	0.0642775	0	0	0.0201392	0	0.00422465	0	-2510.77	25.6186	0.141274	0.248916	0.129003
MSK1164	SC09	Clear cell	SC09-NK	KIDNEY	Normal	NK	Yes	POST_IO	IO	B2	ccB	3.1218	-216.57	-970.942	-1187.51	0.908685	-0.822368	-1.02574	-5257.41	6175.84	8589.92	2746.39	-509.355	4697.13	-6427.28	-358.232	-1460.89	2396.58	2042.3	2669.85	-1929.34	1575.55	2285.2	-1237.8	3822.03	-4976.22	4822.21	-2972.13	3161.71	-2673.08	4694.98	4388.48	3305.12	1491.75	-4444.15	687.39	1994.53	-359.431	-5827.25	3.90381	-1.6872	-0.592068	-4577.45	-3804.44	680.279	2543.1	-4501.4	0.235691	0.0179492	0	0.0108111	0	0	0.0721714	0	0	0	0	0	0.0157101	0.0101333	0	0.00268218	0.101055	0	0	0.00517938	0	0	0	-4368.56	22.1213	0.098668	0.0657759	0.105109
MSK1165	SC09	Clear cell	SC09-T	KIDNEY	Tumor	T	Yes	POST_IO	IO	B2	ccB	4.60404	672.203	1124.85	1797.05	0.645764	-0.34014	-0.725252	1079.53	5357.88	10319.7	6280.55	-1290.09	4690.42	-2553.11	-215.333	-1407.58	2521.42	2179.88	7070.67	-1241.76	1943.61	2905.39	-119.114	3251.12	1379.06	2528.11	4303.19	5814.67	-2243.17	4964.51	4469.33	3137.68	1144.4	-3581.92	1697.8	397.521	525.906	-4402.19	5.91342	-0.413417	3.29948	-2481.95	1642.01	4408.58	5413.79	-240.923	0.359813	0	0.00196424	0.0066097	0.00501932	0	0.0244492	0	0.0128031	0	0	0	0.0162437	0	0.0779852	0	0.137011	0	0.0382723	0	0.0387049	0.000445458	0.000304628	2531.3	17.3985	0.00638003	0.0520327	-0.000207484
MSK1166	SC10	Clear cell	SC10-NK	KIDNEY	Normal	NK	Yes	POST_TKI.IO	TKI.IO	B2	ccB	5.09841	-389.564	-804.027	-1193.59	0.909057	-0.615103	-0.741111	-4930	5556.07	8892.82	3045.26	12.5803	4748.07	-5309.23	-272.636	-1206.93	2436.43	1511.65	2599.16	-2335.88	1768.04	2113.24	-1146.35	3992.41	-4571.2	8755.38	-2157.09	3393.58	-2175.03	4749.64	5201.34	3421.03	2119.91	-3849.72	1194.33	1844.13	37.3444	-6276.27	4.30456	-0.739975	-0.958503	-3785.5	-3192.88	1003.02	2524.35	-3897.91	0.284186	0.034428	0	0.0398031	0.00979954	0	0.066452	0	0.0105078	0	0.00532557	0	0.0140805	0.0113062	0	0.0155533	0.0737766	0.00315322	0	0	0	0	0	-4758.29	32.9688	0.14906	0.0946753	0.124993
MSK1167	SC10	Clear cell	SC10-TC	KIDNEY	Tumor	TC	Yes	POST_TKI.IO	TKI.IO	B2	ccB	90.5283	1175.33	3752.91	4928.24	0.240034	1.00766	1.10996	1645.72	5916.53	10863.7	8748.34	2026.54	6442.52	-2465.11	6101.85	367.778	2337.98	2834.5	6504.12	-2046.87	3615.28	2992.72	740.248	3374.45	3573.15	7180.31	1394.06	7655.56	5213.51	6301.46	6347.1	6238.58	1570.81	-1130.69	1518.44	-223.266	1013.62	-2979.13	5.12398	3.3959	1.33354	6586.2	3458.19	5503.71	7118.22	2339.34	1.44688	0.00889198	0.0189386	0.103008	0.298568	0	0.0547321	0.00968953	0.0182634	0	0	0	0.0447032	0.168615	0.279236	0.0424609	0.364894	0.00889955	0	0.0259816	0	0	0	-1571.55	13.2417	0.528633	0.248336	0.301584
MSK1168	SC10	Clear cell	SC10-TLAT	KIDNEY	Tumor	TLAT	Yes	POST_TKI.IO	TKI.IO	B2	ccB	129.746	1306.11	3959.98	5266.09	0.191616	1.23562	1.55585	-69.5078	7403.95	10826.2	8228.95	2648.13	7114.07	-468.02	7705.87	943.882	2370.45	2066.33	5573.9	-2769.47	3232.55	3239.47	1668.69	3907.15	4381.19	7427.32	284.012	7348.37	6736.37	6769.7	7027.89	6747	1815.06	577.311	1632.83	-348.261	1130.95	-3856.17	4.32474	3.55478	0.849847	7887.97	3565.67	5274.2	6771.56	3416.36	1.36482	0	0.040139	0.116389	0.331451	0	0.306924	0.000790082	0	0	0	0.00367959	0.054849	0.178027	0	0.0286986	0.280489	0	0	0.0096596	0	0	0.0137225	-2435.38	18.9087	0.699669	0.278263	0.153521
MSK1169	SC10	Clear cell	SC10-TMED	KIDNEY	Tumor	TMED	Yes	POST_TKI.IO	TKI.IO	B2	ccB	37.2752	1281.84	3165.88	4447.72	0.307853	0.667566	0.534096	30.9316	8299.94	10572.8	8577.29	1585.28	5956.02	-2480.11	4084.01	1410.95	2796.69	2554.54	4998.13	-2077.88	2279.38	3130.05	-589.278	3904.79	1058.05	9585.41	-298.013	7242.62	1923.57	6077.8	6350.42	6446.93	1238.36	-1963.15	1232.99	-818.531	830.793	-5427.23	4.23807	2.02374	0.396699	3101.12	1543.27	4672.99	6675.12	940.552	0.959453	0.033824	0	0.0676922	0.11222	0	0.0924969	0.0108028	0.00759277	0	0	0	0.0179483	0.368275	0	0.00835074	0.203769	0	0.00403663	0.0324445	0	0	0	-2754.75	23.7747	0.28407	0.151565	0.0867992
MSK1170	SC12	Clear cell	SC12-NK	KIDNEY	Normal	NK	Yes	POST_IO	IO	B2	ccB	10.1194	68.0455	821.249	889.295	0.741478	-0.147457	-0.456301	-2712.98	5710.86	9736.18	5104.37	1217.69	4772.2	-2883.12	211.578	1099.47	2101.34	2740.84	3644.52	-776.084	2204.6	2475.74	-497.784	3785.66	-3500.15	5863.25	-2252.1	4788.15	-553.543	4724.19	5259.92	4142.22	1955.92	-4153.11	965.033	1594.75	-39.4214	-4175.18	4.10728	0.0474164	0.71682	-990.384	-1589.59	2264.54	3939.12	-1504.81	0.575886	0.00958865	0.0488203	0.054165	0.0232075	0.00983976	0.129251	0.00177258	0.00160951	0	0	0.0241379	0	0.0800682	0	0.0136373	0.145802	0	0.00138654	0.0326001	0	0	0	-2150.5	23.1217	0.0488723	0.144979	0.127747
MSK1171	SC12	Clear cell	SC12-TC	KIDNEY	Tumor	TC	Yes	POST_IO	IO	B2	ccB	18.934	-329.419	1818.12	1488.7	0.67965	-0.563574	-0.817403	1296.78	1004.66	10795.9	5323.78	-460.687	4109.31	1274.06	69.7602	1615.29	1698.03	1877.49	4292.41	-2903.62	1226.88	2965.73	-68.4941	2553.86	-3773.16	8652.37	8871.38	6131.5	145.808	5142.37	3745.42	3196.51	809.176	-420.047	2554.37	-2105.38	1799.63	-5394.23	3.41636	2.197	3.4179	-209.219	2667.21	5112.4	3854.74	1115.32	1.16235	0	0.0857906	0.0156737	0.0327795	0	0.258901	0.0337895	0.0240258	0	0	0.0314458	0	0.118597	0	0.0996882	0.313189	0.0775348	0.0188523	0	0.0134423	0.015632	0.0230064	4069.32	110.821	0.14478	0.0843901	0.0743364
MSK1172	SC12	Clear cell	SC12-TLOW	KIDNEY	Tumor	TLOW	Yes	POST_IO	IO	B2	ccB	26.0047	131.135	1980.26	2111.39	0.609858	-0.339246	-1.34219	2335.57	398.782	9966.47	5172.77	69.2784	3305.05	4028.17	-107.613	5787.01	1695.83	2581.12	3991.3	-696.384	1810.89	3731.97	-194.328	2452.51	-3744.16	9785.42	7467.32	5529.07	700.154	3878.41	2370.55	4026.35	-255.04	1101.62	2053.49	-1108.62	2110.87	-6526.28	3.30307	2.3731	2.31369	301.604	2263.83	4856.54	2931.17	1245.49	1.72627	0.0277199	0.0525227	0.0360143	0.0429647	0.100686	0.024894	0.137416	0	0.087384	0	0.176675	0	0.198843	0	0.0273726	0.312448	0.158345	0.0787758	0	0.0863514	0.169795	0.00806541	-1678.35	125.015	0.41845	0.27759	0.428951
MSK1173	SC12	Clear cell	SC12-TUP	KIDNEY	Tumor	TUP	Yes	POST_IO	IO	B2	ccB	42.6183	1406.34	3107.7	4514.04	0.298576	0.473837	-0.323536	1583.87	7824.02	10424.4	6208.04	1694.89	4580.29	2354.1	2713.88	4092.39	2256.79	3558.76	6160.27	-299.81	2178.68	2851.44	-932.741	3751.48	2760.12	9603.42	-3729.16	6514.69	2261.07	4786.14	4933.69	4802.78	1258.05	-117.317	3168.52	-1369.41	1903.61	-8575.37	3.78819	2.48083	2.21985	2616.66	1927.16	4280.3	5538.77	3309.48	1.74002	0	0.0914072	0.122118	0.138768	0	0.066765	0	0.0723304	0	0.0256978	0	0.0963121	0.276759	0.378268	0.0187013	0.268951	0.0478037	4.08e-05	0	0.113073	0.0230236	0	-1365.09	113.9	0.275745	0.607325	0.475546
MSK1174	SC14	Clear cell	SC14-ADR	METASTASIS_ADRENAL	Tumor	ADR	Yes	POST_TKI.IO	TKI.IO	B2	ccB	21.8304	1007.73	2808.14	3815.87	0.394647	0.647521	0.776178	531.336	8529.61	10605.6	7099.17	3519.46	5505.33	1902.08	2729.33	-388.609	2393.7	2020.24	4953.22	-1403.26	1457.39	3393.55	831.021	3316.88	996.043	8652.37	-1557.07	6511.23	4055.26	5900.51	5937.48	5473.62	1798.97	-2931.17	1268.69	-1379.3	2385.43	-1492.06	5.39849	1.78113	0.699156	3699.21	1373.18	4964.7	4455.58	1960.06	0.995755	0.18861	0.0158364	0.0552867	0.0318672	0.0480777	0.211173	0.0185514	0	0	0	0.02483	0	0.0705939	0.132234	0.0345282	0.158844	0	0	0.00532334	0	0	0	-2770	21.3553	0.237269	0.238541	0.36974
MSK1175	SC14	Clear cell	SC14-LN	LYMPH_NODE	Tumor	LN	Yes	POST_TKI.IO	TKI.IO	B2	ccB	8.11086	272.885	1131.26	1404.15	0.688701	-0.450143	-0.361651	-916.988	7385.61	10196.2	5614.41	1979.71	4425.99	-1758.08	626.028	8.10741	2174.27	879.752	3013.25	-1457.9	442.685	1971.85	115.57	3138.33	-2005.09	5349.23	-244.011	5120.84	-513.595	5021.62	4477.28	4264.36	1122.35	-3280.48	493.357	-294.743	2184.25	-2310.1	5.11881	0.559244	-1.32816	-1201.33	363.404	3431.31	3655.82	-1030.43	0.539916	0.0864917	0.0221095	0.0372414	0.00440348	0	0.100627	0	0.0308929	0	0	0.00234199	0.00474701	0.0209489	0.0206448	0.0405447	0.148424	0	0	0.0204985	0	0	0	-4927.8	30.4221	0.102858	0.329397	0.412606
MSK1176	SC14	Clear cell	SC14-NK	KIDNEY	Normal	NK	Yes	POST_TKI.IO	TKI.IO	B2	ccB	17.7629	300.095	1229.93	1530.02	0.675188	-0.0584946	-0.154295	-1936.53	5706.7	9817.07	6320.12	958.045	5142.27	-3031.13	1113.74	284.265	2046.34	2434.45	3729.58	-1141.36	960.459	3355.08	364.939	3836.95	-1993.09	4401.19	-2274.1	5470.6	984.693	5218.75	5882.06	4843.28	1672.07	-3943.32	792.326	311.295	177.825	-4686.2	3.45082	0.758514	0.26343	810.165	-1066.6	2733.51	3760.08	-760.222	0.668823	0.0366479	0.0183392	0.0799253	0.0225737	0	0.248788	0	0	0	0	0.00374608	0.0017071	0.043635	0	0.0189477	0.154594	0.00945142	0	0.0304668	0	0	0	-2062.1	27.5059	0.231817	0.301656	0.168603
MSK1177	SC14	Clear cell	SC14-TC	KIDNEY	Tumor	TC	Yes	POST_TKI.IO	TKI.IO	B2	ccB	7.90611	429.704	1048.2	1477.91	0.680811	-0.256277	-0.638129	176.49	8155.18	9969.12	4393.47	-2099.44	4558.92	-4445.19	238.51	872.255	2453.5	2216.16	5082.73	1883.05	1610.35	1184.39	-309.699	3215.51	-2214.1	7662.33	-3108.13	4554.64	-2865.69	4762.68	4113.37	4441.65	1169.76	-3789.88	676.016	98.752	1744.02	-3733.16	5.53507	-0.393499	0.962106	-2722.46	-1634.3	2801.13	4993.57	-2316.01	0.431425	0.0090066	0	0.0271413	0.013966	0	0.0537773	0	0.00838388	0	0	0.00976445	0.00790108	0.0207523	0	0.000945587	0.197269	0	0	0.0825167	0	0	0	-3049.34	15.3611	0.0563896	0.0753347	0.0623301
MSK1178	SC14	Clear cell	SC14-TLAT	KIDNEY	Tumor	TLAT	Yes	POST_TKI.IO	TKI.IO	B2	ccB	8.72505	-90.8064	1057.66	966.849	0.733792	-0.384848	-0.175455	-788.266	4621.25	10083.7	5606.99	1402.98	4565.49	-1621.07	117.044	337.002	2387.12	579.998	3669.89	-1095.59	390.568	2316.51	441.614	2777.51	-980.042	3061.13	517.022	5450.84	-781.673	5160.96	4493.27	4184.86	768.395	-3720.52	209.528	960.602	3076.41	-2946.13	4.69396	0.816914	2.77547	-876.718	228.339	3883.31	3532.87	-903.405	0.584565	0.017312	0.0296868	0.122081	0.0117825	0	0.13371	0.0137592	0	0	0	0.0345454	0	0.00856227	0.0523074	0.0298027	0.129973	0	0	0	0	0	0.00104211	2112.61	27.0361	0.257643	0.255714	0.335516
MSK1179	SC14	Clear cell	SC14-TMED	KIDNEY	Tumor	TMED	Yes	POST_TKI.IO	TKI.IO	B2	ccB	5.15145	-386.648	529.153	142.505	0.810433	-0.912009	-0.810236	-1199.64	6024.45	10055.8	2320.7	-3345.15	4183.51	-5339.23	-31.2043	-567.413	2121.33	1369.64	3653.72	-1007.52	1687.61	1407.02	-703.361	2612.86	-3397.15	4879.21	-3381.15	3449	-4004.57	4787.23	3928.38	3781.87	781.223	-3934.32	336.86	1041.2	2106.97	-3790.16	5.52575	-1.10983	-0.0373515	-3770.7	-2783.19	2396.03	3849.26	-3628.11	0.301616	0	0.0110506	0.00633565	0.0108909	0	0.00064553	0	0.00684911	0.0029696	0	0.0216063	0.0025932	0.0476973	0.0628652	0.00185886	0.0788829	0	0	0.0419904	0	0	0.00538036	-3892.01	13.7617	0.0509605	0.0800712	0.110863

### Sheet: Table S4
Pt	subtype	RNA-ITH	DNA-ITH	TCR-ITH	PBRM1	SETD2	HLALOH	CDKN2AB	num.RNA.biopsy	num.DNA.biopsies	type	CIN	treatment
MR01	multiple clonal driver	1	0	1	1	1	0	1	5	5	ITH high	0	0
MR02	PBRM1->SCNA	1	1	1	1	0	1	1	5	5	ITH high	1	0
MR03	PBRM1->SETD2	0	1	0	1	1	0	1	5	5	ITH high	0	0
MR05	VHL monodriver	NA	1	NA	0	0	0	0	1	4	ITH low	0	0
MR06	multiple clonal driver	1	1	0	1	1	1	1	5	5	ITH high	1	0
NIVO02	VHL monodriver	0	0	1	0	0	0	0	4	2	ITH low	1	1
NIVO03	PBRM1->PI3K	1	0	1	1	0	1	1	3	4	ITH high	1	1
NIVO04	BAP1 driven	0	1	0	1	0	0	1	4	5	ITH low	1	1
NIVO05	VHL wildtype	0	1	0	1	0	0	0	4	5	ITH low	1	1
NIVO06	PBRM1->PI3K	0	0	1	1	0	0	0	4	5	ITH low	1	1
NIVO08	VHL monodriver	0	0	0	0	0	0	1	5	5	ITH high	1	1
NIVO09	VHL monodriver	1	0	0	0	1	1	1	5	5	ITH high	0	1
NIVO10	BAP1 driven	NA	0	NA	0	0	0	1	1	4	ITH low	1	1
NIVO12	VHL monodriver	1	0	1	0	0	1	1	5	5	ITH high	1	1
NIVO14	BAP1 driven	1	0	1	1	1	0	1	5	5	ITH high	0	1
NIVO15	VHL monodriver	0	0	0	0	0	0	0	5	5	ITH low	1	1
NIVO17	VHL monodriver	0	0	0	0	0	0	0	5	5	ITH low	0	1
NIVO19	VHL monodriver	0	0	0	0	0	0	0	5	5	ITH low	0	1
NIVO20	multiple clonal driver	0	0	0	1	1	0	0	5	5	ITH high	0	1
NIVO21	PBRM1->SETD2	1	1	1	1	1	1	1	5	5	ITH high	0	1
NIVO22	VHL monodriver	1	1	0	0	1	0	1	5	4	ITH high	0	1
NIVO23	PBRM1->PI3K	0	1	0	1	0	0	0	5	5	ITH low	0	1
SC03	multiple clonal driver	1	0	1	1	0	0	0	3	3	ITH low	0	0
SC06	VHL monodriver	0	0	1	0	1	1	1	4	4	ITH high	1	1
SC08	NaN	0	NA	0	0	0	0	1	3	1	ITH low	0	1
SC09	BAP1 driven	1	0	1	0	0	0	0	3	3	ITH low	0	1
SC10	VHL wildtype	0	NA	1	0	0	0	0	3	3	ITH low	0	1
SC12	VHL monodriver	1	1	1	0	0	1	1	3	3	ITH high	1	1
SC14	PBRM1->PI3K	1	1	1	1	0	1	1	5	5	ITH high	1	1
